# Understanding the chronic kidney disease landscape using patient representation learning from electronic health records

**DOI:** 10.1101/2022.10.25.22280440

**Authors:** Karen Kapur, Moritz Freidank, Michael Rebhan

## Abstract

Understanding various subpopulations in chronic kidney disease can improve patient care and aid in developing treatments targeted to patients’ needs. Due to the general slow disease progression, electronic health records, which comprise a rich source of longitudinal real-world patient-level information, offer an approach for generating insights into disease. Here we apply the open-source ConvAE framework to train an unsupervised deep learning network using a real-world kidney disease cohort consisting of 2.2 million US patients from the OPTUM® EHR database. Numerical patient representations derived from ConvAE are used to derive disease subtypes, inform comorbidities and understand rare disease populations. To identify patients at high risk to develop end-stage kidney disease, we extend a validated algorithm classifying disease severity to hypothesize subpopulations of rapid chronic kidney disease progressors. We demonstrate that using a combination of data-driven methods offers a powerful exploratory approach to understand disease heterogeneity and identify high-risk patients who could be targeted for early therapeutic intervention to prevent end-stage kidney disease.

## Supplementary table 1 for "Understanding the chronic kidney disease landscape using patient representation learning from electronic health records"

### Sheet: Supplementary table 1
Coding Variable	query template parameter name	Concept code	Concept Name	Vocabulary	source Code
dx.aki.icd10	$dxAkiCd	N17.0	Acute kidney failure with tubular necrosis	ICD10	584.5
dx.aki.icd10	$dxAkiCd	N17.1	Acute kidney failure with acute cortical necrosis	ICD10	584.6
dx.aki.icd10	$dxAkiCd	N17.2	Acute kidney failure with medullary necrosis	ICD10	584.7
dx.aki.icd10	$dxAkiCd	N17.8	Other acute kidney failure	ICD10	584.8
dx.aki.icd10	$dxAkiCd	N17.9	Acute kidney failure, unspecified	ICD10	584.9
dx.aki.icd10	$dxAkiCd	O90.4	Postpartum acute kidney failure	ICD10	669.32
dx.aki.icd10	$dxAkiCd	O90.4	Postpartum acute kidney failure	ICD10	669.34
dx.aki.icd9	$dxAkiCd	584	Acute kidney failure	ICD9
dx.aki.icd9	$dxAkiCd	585	Acute kidney failure with lesion of tubular necrosis	ICD9
dx.aki.icd9	$dxAkiCd	585	Acute kidney failure with lesion of renal cortical necrosis	ICD9
dx.aki.icd9	$dxAkiCd	585	Acute kidney failure with lesion of renal medullary [papillary] necrosis	ICD9
dx.aki.icd9	$dxAkiCd	585	Acute kidney failure with other specified pathological lesion in kidney	ICD9
dx.aki.icd9	$dxAkiCd	585	Acute kidney failure, unspecified	ICD9
dx.aki.icd9	$dxAkiCd	669	Acute kidney failure following labor and delivery	ICD9
dx.aki.icd9	$dxAkiCd	669	Acute kidney failure following labor and delivery, unspecified as to episode of care or not applicable	ICD9
dx.aki.icd9	$dxAkiCd	669	Acute kidney failure following labor and delivery, delivered, with mention of postpartum complication	ICD9
dx.aki.icd9	$dxAkiCd	669	Acute kidney failure following labor and delivery, postpartum condition or complication	ICD9
dx.aki.snomed	$dxAkiCd	1048450000000000	Acute kidney injury due to acute tubular necrosis due to hypovolaemia	SNOMED
dx.aki.snomed	$dxAkiCd	1048480000000000	Acute kidney injury due to acute tubular necrosis due to circulatory failure	SNOMED
dx.aki.snomed	$dxAkiCd	1048490000000000	Acute kidney injury due to acute tubular necrosis due to sepsis	SNOMED
dx.aki.snomed	$dxAkiCd	1048500000000000	Acute kidney injury due to acute tubular necrosis with histological evidence	SNOMED
dx.aki.snomed	$dxAkiCd	1048510000000000	Acute kidney injury due to acute tubular necrosis due to hypovolaemia with histological evidence	SNOMED
dx.aki.snomed	$dxAkiCd	1048520000000000	Acute kidney injury due to acute tubular necrosis due to sepsis with histological evidence	SNOMED
dx.aki.snomed	$dxAkiCd	1048540000000000	Acute kidney injury due to acute tubular necrosis due to circulatory failure with histological evidence	SNOMED
dx.aki.snomed	$dxAkiCd	111407006	Hemolytic uremic syndrome	SNOMED
dx.aki.snomed	$dxAkiCd	129721000000000	Acute renal failure on dialysis	SNOMED
dx.aki.snomed	$dxAkiCd	13010001	Acute renal failure following labor AND/OR delivery	SNOMED
dx.aki.snomed	$dxAkiCd	140031000000000	Acute nontraumatic kidney injury	SNOMED
dx.aki.snomed	$dxAkiCd	145681000000000	Acute renal failure due to tubular necrosis	SNOMED
dx.aki.snomed	$dxAkiCd	14669001	Acute renal failure syndrome	SNOMED
dx.aki.snomed	$dxAkiCd	17380002	Failed attempted termination of pregnancy with acute renal failure	SNOMED
dx.aki.snomed	$dxAkiCd	200117009	Post-delivery acute renal failure - delivered with postnatal problem	SNOMED
dx.aki.snomed	$dxAkiCd	200118004	Post-delivery acute renal failure with postnatal problem	SNOMED
dx.aki.snomed	$dxAkiCd	213231008	Hepatorenal syndrome as a complication of care	SNOMED
dx.aki.snomed	$dxAkiCd	22846003	Hepatorenal syndrome following delivery	SNOMED
dx.aki.snomed	$dxAkiCd	236426006	Postoperative acute tubular necrosis	SNOMED
dx.aki.snomed	$dxAkiCd	236427002	Post-traumatic acute tubular necrosis	SNOMED
dx.aki.snomed	$dxAkiCd	236428007	Nephrotoxic acute renal failure	SNOMED
dx.aki.snomed	$dxAkiCd	236429004	Acute drug-induced renal failure	SNOMED
dx.aki.snomed	$dxAkiCd	236431008	Traumatic anuria - crush syndrome	SNOMED
dx.aki.snomed	$dxAkiCd	236432001	Pulmonary renal syndrome	SNOMED
dx.aki.snomed	$dxAkiCd	23697004	Crush syndrome	SNOMED
dx.aki.snomed	$dxAkiCd	269257004	Acute renal failure due to crush syndrome	SNOMED
dx.aki.snomed	$dxAkiCd	298015003	Acute renal papillary necrosis with renal failure	SNOMED
dx.aki.snomed	$dxAkiCd	301814009	Post-renal renal failure	SNOMED
dx.aki.snomed	$dxAkiCd	307309005	Transient acute renal failure	SNOMED
dx.aki.snomed	$dxAkiCd	31005002	Hepatorenal syndrome due to a procedure	SNOMED
dx.aki.snomed	$dxAkiCd	35455006	Acute tubular necrosis	SNOMED
dx.aki.snomed	$dxAkiCd	36225005	Acute renal failure due to procedure	SNOMED
dx.aki.snomed	$dxAkiCd	36568005	Hemolytic uremic syndrome of childhood	SNOMED
dx.aki.snomed	$dxAkiCd	368951000000000	Acute renal failure caused by contrast agent	SNOMED
dx.aki.snomed	$dxAkiCd	373421000	Diarrhea-associated hemolytic uremic syndrome	SNOMED
dx.aki.snomed	$dxAkiCd	373422007	Diarrhea-negative hemolytic uremic syndrome	SNOMED
dx.aki.snomed	$dxAkiCd	422593004	Acute renal failure due to ACE inhibitor	SNOMED
dx.aki.snomed	$dxAkiCd	423533009	Acute renal failure due to ischemia	SNOMED
dx.aki.snomed	$dxAkiCd	429224003	Acute renal failure due to acute cortical necrosis	SNOMED
dx.aki.snomed	$dxAkiCd	429489008	Acute renal failure due to obstruction	SNOMED
dx.aki.snomed	$dxAkiCd	430535006	Acute renal failure with oliguria	SNOMED
dx.aki.snomed	$dxAkiCd	444976001	Congenital hemolytic uremic syndrome	SNOMED
dx.aki.snomed	$dxAkiCd	51292008	Hepatorenal syndrome	SNOMED
dx.aki.snomed	$dxAkiCd	62216007	Familial arthrogryposis-cholestatic hepatorenal syndrome	SNOMED
dx.aki.snomed	$dxAkiCd	71909003	Acute renal failure following molar AND/OR ectopic pregnancy	SNOMED
dx.aki.snomed	$dxAkiCd	78209002	Hemolytic uremic syndrome, adult type	SNOMED
dx.aki.snomed	$dxAkiCd	840371000000000	Acute renal failure induced by aminoglycoside	SNOMED
dx.aki.snomed	$dxAkiCd	840431000000000	Acute renal failure induced by cisplatin	SNOMED
dx.aki.snomed	$dxAkiCd	840451000000000	Acute renal failure induced by cyclosporin A	SNOMED
dx.aki.snomed	$dxAkiCd	840471000000000	Acute renal failure induced by non-steroidal anti-inflammatory drug	SNOMED
dx.aki.snomed	$dxAkiCd	841961000000000	Acute renal failure due to non-traumatic rhabdomyolysis	SNOMED
dx.aki.snomed	$dxAkiCd	842511000000000	Acute renal failure induced by animal toxin	SNOMED
dx.aki.snomed	$dxAkiCd	842531000000000	Acute renal failure induced by plant toxin	SNOMED
dx.aki.snomed	$dxAkiCd	842551000000000	Acute renal failure induced by heavy metal	SNOMED
dx.aki.snomed	$dxAkiCd	844631000000000	Acute renal failure induced by poison	SNOMED
dx.aki.snomed	$dxAkiCd	844701000000000	Acute renal failure induced by radiographic contrast media	SNOMED
dx.aki.snomed	$dxAkiCd	844741000000000	Acute renal failure induced by solvent	SNOMED
dx.aki.snomed	$dxAkiCd	847851000000000	Acute renal failure due to traumatic rhabdomyolysis	SNOMED
dx.aki.snomed	$dxAkiCd	851931000000000	Acute kidney injury stage 1	SNOMED
dx.aki.snomed	$dxAkiCd	851941000000000	Acute kidney injury stage 2	SNOMED
dx.aki.snomed	$dxAkiCd	851951000000000	Acute kidney injury stage 3	SNOMED
dx.prerenalInjury.icd10	$dxPrerenalInjuryCd	R39.2	Extrarenal uremia	ICD10	788.99
dx.prerenalInjury.icd9	$dxPrerenalInjuryCd	789	Other symptoms involving urinary system	ICD9
dx.otherKidneyDis.icd10	$dxOtherKidneyDisCd	B52.0	Plasmodium malariae malaria with nephropathy	ICD10	581.81
dx.otherKidneyDis.icd10	$dxOtherKidneyDisCd	E08.21	Diabetes mellitus due to underlying condition with diabetic nephropathy	ICD10	581.81
dx.otherKidneyDis.icd10	$dxOtherKidneyDisCd	E08.22	Diabetes mellitus due to underlying condition with diabetic chronic kidney disease	ICD10	581.81
dx.otherKidneyDis.icd10	$dxOtherKidneyDisCd	E08.29	Diabetes mellitus due to underlying condition with other diabetic kidney complication	ICD10	581.81
dx.otherKidneyDis.icd10	$dxOtherKidneyDisCd	E09.21	Drug or chemical induced diabetes mellitus with diabetic nephropathy	ICD10	581.81
dx.otherKidneyDis.icd10	$dxOtherKidneyDisCd	E09.21	Drug or chemical induced diabetes mellitus with diabetic nephropathy	ICD10	583.81
dx.otherKidneyDis.icd10	$dxOtherKidneyDisCd	E09.22	Drug or chemical induced diabetes mellitus with diabetic chronic kidney disease	ICD10	581.81
dx.otherKidneyDis.icd10	$dxOtherKidneyDisCd	E09.22	Drug or chemical induced diabetes mellitus with diabetic chronic kidney disease	ICD10	583.81
dx.otherKidneyDis.icd10	$dxOtherKidneyDisCd	E09.29	Drug or chemical induced diabetes mellitus with other diabetic kidney complication	ICD10	581.81
dx.otherKidneyDis.icd10	$dxOtherKidneyDisCd	E09.29	Drug or chemical induced diabetes mellitus with other diabetic kidney complication	ICD10	583.81
dx.otherKidneyDis.icd10	$dxOtherKidneyDisCd	M32.14	Glomerular disease in systemic lupus erythematosus	ICD10	583.81
dx.otherKidneyDis.icd10	$dxOtherKidneyDisCd	M32.15	Tubulo-interstitial nephropathy in systemic lupus erythematosus	ICD10	583.81
dx.otherKidneyDis.icd10	$dxOtherKidneyDisCd	M35.04	Sicca syndrome with tubulo-interstitial nephropathy	ICD10	583.81
dx.otherKidneyDis.icd10	$dxOtherKidneyDisCd	N00.0	Acute nephritic syndrome with minor glomerular abnormality	ICD10	580
dx.otherKidneyDis.icd10	$dxOtherKidneyDisCd	N00.1	Acute nephritic syndrome with focal and segmental glomerular lesions	ICD10	580
dx.otherKidneyDis.icd10	$dxOtherKidneyDisCd	N00.2	Acute nephritic syndrome with diffuse membranous glomerulonephritis	ICD10	580
dx.otherKidneyDis.icd10	$dxOtherKidneyDisCd	N00.3	Acute nephritic syndrome with diffuse mesangial proliferative glomerulonephritis	ICD10	580
dx.otherKidneyDis.icd10	$dxOtherKidneyDisCd	N00.4	Acute nephritic syndrome with diffuse endocapillary proliferative glomerulonephritis	ICD10	580
dx.otherKidneyDis.icd10	$dxOtherKidneyDisCd	N00.5	Acute nephritic syndrome with diffuse mesangiocapillary glomerulonephritis	ICD10	580
dx.otherKidneyDis.icd10	$dxOtherKidneyDisCd	N00.6	Acute nephritic syndrome with dense deposit disease	ICD10	580
dx.otherKidneyDis.icd10	$dxOtherKidneyDisCd	N00.7	Acute nephritic syndrome with diffuse crescentic glomerulonephritis	ICD10	580
dx.otherKidneyDis.icd10	$dxOtherKidneyDisCd	N00.8	Acute nephritic syndrome with other morphologic changes	ICD10	580.89
dx.otherKidneyDis.icd10	$dxOtherKidneyDisCd	N00.9	Acute nephritic syndrome with unspecified morphologic changes	ICD10	580.9
dx.otherKidneyDis.icd10	$dxOtherKidneyDisCd	N01.0	Rapidly progressive nephritic syndrome with minor glomerular abnormality	ICD10	580.4
dx.otherKidneyDis.icd10	$dxOtherKidneyDisCd	N01.1	Rapidly progressive nephritic syndrome with focal and segmental glomerular lesions	ICD10	580.4
dx.otherKidneyDis.icd10	$dxOtherKidneyDisCd	N01.2	Rapidly progressive nephritic syndrome with diffuse membranous glomerulonephritis	ICD10	580.4
dx.otherKidneyDis.icd10	$dxOtherKidneyDisCd	N01.3	Rapidly progressive nephritic syndrome with diffuse mesangial proliferative glomerulonephritis	ICD10	580.4
dx.otherKidneyDis.icd10	$dxOtherKidneyDisCd	N01.4	Rapidly progressive nephritic syndrome with diffuse endocapillary proliferative glomerulonephritis	ICD10	580.4
dx.otherKidneyDis.icd10	$dxOtherKidneyDisCd	N01.5	Rapidly progressive nephritic syndrome with diffuse mesangiocapillary glomerulonephritis	ICD10	580.4
dx.otherKidneyDis.icd10	$dxOtherKidneyDisCd	N01.6	Rapidly progressive nephritic syndrome with dense deposit disease	ICD10	580.4
dx.otherKidneyDis.icd10	$dxOtherKidneyDisCd	N01.7	Rapidly progressive nephritic syndrome with diffuse crescentic glomerulonephritis	ICD10	580.4
dx.otherKidneyDis.icd10	$dxOtherKidneyDisCd	N01.8	Rapidly progressive nephritic syndrome with other morphologic changes	ICD10	580.4
dx.otherKidneyDis.icd10	$dxOtherKidneyDisCd	N01.9	Rapidly progressive nephritic syndrome with unspecified morphologic changes	ICD10	580.4
dx.otherKidneyDis.icd10	$dxOtherKidneyDisCd	N02.0	Recurrent and persistent hematuria with minor glomerular abnormality	ICD10	581.3
dx.otherKidneyDis.icd10	$dxOtherKidneyDisCd	N02.1	Recurrent and persistent hematuria with focal and segmental glomerular lesions	ICD10	581.1
dx.otherKidneyDis.icd10	$dxOtherKidneyDisCd	N02.2	Recurrent and persistent hematuria with diffuse membranous glomerulonephritis	ICD10	581.1
dx.otherKidneyDis.icd10	$dxOtherKidneyDisCd	N02.3	Recurrent and persistent hematuria with diffuse mesangial proliferative glomerulonephritis	ICD10	581.1
dx.otherKidneyDis.icd10	$dxOtherKidneyDisCd	N02.4	Recurrent and persistent hematuria with diffuse endocapillary proliferative glomerulonephritis	ICD10	581.2
dx.otherKidneyDis.icd10	$dxOtherKidneyDisCd	N02.5	Recurrent and persistent hematuria with diffuse mesangiocapillary glomerulonephritis	ICD10	581.2
dx.otherKidneyDis.icd10	$dxOtherKidneyDisCd	N02.6	Recurrent and persistent hematuria with dense deposit disease	ICD10	581.2
dx.otherKidneyDis.icd10	$dxOtherKidneyDisCd	N02.7	Recurrent and persistent hematuria with diffuse crescentic glomerulonephritis	ICD10	581.2
dx.otherKidneyDis.icd10	$dxOtherKidneyDisCd	N02.8	Recurrent and persistent hematuria with other morphologic changes	ICD10	581.89
dx.otherKidneyDis.icd10	$dxOtherKidneyDisCd	N02.9	Recurrent and persistent hematuria with unspecified morphologic changes	ICD10	581.9
dx.otherKidneyDis.icd10	$dxOtherKidneyDisCd	N03.0	Chronic nephritic syndrome with minor glomerular abnormality	ICD10	582.89
dx.otherKidneyDis.icd10	$dxOtherKidneyDisCd	N03.1	Chronic nephritic syndrome with focal and segmental glomerular lesions	ICD10	582.1
dx.otherKidneyDis.icd10	$dxOtherKidneyDisCd	N03.2	Chronic nephritic syndrome with diffuse membranous glomerulonephritis	ICD10	582
dx.otherKidneyDis.icd10	$dxOtherKidneyDisCd	N03.3	Chronic nephritic syndrome with diffuse mesangial proliferative glomerulonephritis	ICD10	582.1
dx.otherKidneyDis.icd10	$dxOtherKidneyDisCd	N03.4	Chronic nephritic syndrome with diffuse endocapillary proliferative glomerulonephritis	ICD10	582.2
dx.otherKidneyDis.icd10	$dxOtherKidneyDisCd	N03.5	Chronic nephritic syndrome with diffuse mesangiocapillary glomerulonephritis	ICD10	582.2
dx.otherKidneyDis.icd10	$dxOtherKidneyDisCd	N03.6	Chronic nephritic syndrome with dense deposit disease	ICD10	582.2
dx.otherKidneyDis.icd10	$dxOtherKidneyDisCd	N03.7	Chronic nephritic syndrome with diffuse crescentic glomerulonephritis	ICD10	582.2
dx.otherKidneyDis.icd10	$dxOtherKidneyDisCd	N03.8	Chronic nephritic syndrome with other morphologic changes	ICD10	582.4
dx.otherKidneyDis.icd10	$dxOtherKidneyDisCd	N03.8	Chronic nephritic syndrome with other morphologic changes	ICD10	582.89
dx.otherKidneyDis.icd10	$dxOtherKidneyDisCd	N03.9	Chronic nephritic syndrome with unspecified morphologic changes	ICD10	582.9
dx.otherKidneyDis.icd10	$dxOtherKidneyDisCd	N04.0	Nephrotic syndrome with minor glomerular abnormality	ICD10	581.3
dx.otherKidneyDis.icd10	$dxOtherKidneyDisCd	N04.1	Nephrotic syndrome with focal and segmental glomerular lesions	ICD10	581.1
dx.otherKidneyDis.icd10	$dxOtherKidneyDisCd	N04.2	Nephrotic syndrome with diffuse membranous glomerulonephritis	ICD10	581.1
dx.otherKidneyDis.icd10	$dxOtherKidneyDisCd	N04.3	Nephrotic syndrome with diffuse mesangial proliferative glomerulonephritis	ICD10	581.2
dx.otherKidneyDis.icd10	$dxOtherKidneyDisCd	N04.4	Nephrotic syndrome with diffuse endocapillary proliferative glomerulonephritis	ICD10	581
dx.otherKidneyDis.icd10	$dxOtherKidneyDisCd	N04.4	Nephrotic syndrome with diffuse endocapillary proliferative glomerulonephritis	ICD10	581.2
dx.otherKidneyDis.icd10	$dxOtherKidneyDisCd	N04.5	Nephrotic syndrome with diffuse mesangiocapillary glomerulonephritis	ICD10	581.2
dx.otherKidneyDis.icd10	$dxOtherKidneyDisCd	N04.6	Nephrotic syndrome with dense deposit disease	ICD10	581.2
dx.otherKidneyDis.icd10	$dxOtherKidneyDisCd	N04.7	Nephrotic syndrome with diffuse crescentic glomerulonephritis	ICD10	581.89
dx.otherKidneyDis.icd10	$dxOtherKidneyDisCd	N04.8	Nephrotic syndrome with other morphologic changes	ICD10	581.89
dx.otherKidneyDis.icd10	$dxOtherKidneyDisCd	N04.9	Nephrotic syndrome with unspecified morphologic changes	ICD10	581.9
dx.otherKidneyDis.icd10	$dxOtherKidneyDisCd	N05.0	Unspecified nephritic syndrome with minor glomerular abnormality	ICD10	583.89
dx.otherKidneyDis.icd10	$dxOtherKidneyDisCd	N05.1	Unspecified nephritic syndrome with focal and segmental glomerular lesions	ICD10	583.89
dx.otherKidneyDis.icd10	$dxOtherKidneyDisCd	N05.2	Unspecified nephritic syndrome with diffuse membranous glomerulonephritis	ICD10	583.1
dx.otherKidneyDis.icd10	$dxOtherKidneyDisCd	N05.3	Unspecified nephritic syndrome with diffuse mesangial proliferative glomerulonephritis	ICD10	583.2
dx.otherKidneyDis.icd10	$dxOtherKidneyDisCd	N05.4	Unspecified nephritic syndrome with diffuse endocapillary proliferative glomerulonephritis	ICD10	583.2
dx.otherKidneyDis.icd10	$dxOtherKidneyDisCd	N05.5	Unspecified nephritic syndrome with diffuse mesangiocapillary glomerulonephritis	ICD10	583.2
dx.otherKidneyDis.icd10	$dxOtherKidneyDisCd	N05.6	Unspecified nephritic syndrome with dense deposit disease	ICD10	583.89
dx.otherKidneyDis.icd10	$dxOtherKidneyDisCd	N05.7	Unspecified nephritic syndrome with diffuse crescentic glomerulonephritis	ICD10	583.89
dx.otherKidneyDis.icd10	$dxOtherKidneyDisCd	N05.8	Unspecified nephritic syndrome with other morphologic changes	ICD10	583.89
dx.otherKidneyDis.icd10	$dxOtherKidneyDisCd	N05.9	Unspecified nephritic syndrome with unspecified morphologic changes	ICD10	583
dx.otherKidneyDis.icd10	$dxOtherKidneyDisCd	N05.9	Unspecified nephritic syndrome with unspecified morphologic changes	ICD10	583.4
dx.otherKidneyDis.icd10	$dxOtherKidneyDisCd	N05.9	Unspecified nephritic syndrome with unspecified morphologic changes	ICD10	583.9
dx.otherKidneyDis.icd10	$dxOtherKidneyDisCd	N06.0	Isolated proteinuria with minor glomerular abnormality	ICD10	583.89
dx.otherKidneyDis.icd10	$dxOtherKidneyDisCd	N06.1	Isolated proteinuria with focal and segmental glomerular lesions	ICD10	583.89
dx.otherKidneyDis.icd10	$dxOtherKidneyDisCd	N06.2	Isolated proteinuria with diffuse membranous glomerulonephritis	ICD10	583.1
dx.otherKidneyDis.icd10	$dxOtherKidneyDisCd	N06.3	Isolated proteinuria with diffuse mesangial proliferative glomerulonephritis	ICD10	583.2
dx.otherKidneyDis.icd10	$dxOtherKidneyDisCd	N06.4	Isolated proteinuria with diffuse endocapillary proliferative glomerulonephritis	ICD10	583.2
dx.otherKidneyDis.icd10	$dxOtherKidneyDisCd	N06.5	Isolated proteinuria with diffuse mesangiocapillary glomerulonephritis	ICD10	583.2
dx.otherKidneyDis.icd10	$dxOtherKidneyDisCd	N06.6	Isolated proteinuria with dense deposit disease	ICD10	583.89
dx.otherKidneyDis.icd10	$dxOtherKidneyDisCd	N06.7	Isolated proteinuria with diffuse crescentic glomerulonephritis	ICD10	583.89
dx.otherKidneyDis.icd10	$dxOtherKidneyDisCd	N06.8	Isolated proteinuria with other morphologic lesion	ICD10	583.89
dx.otherKidneyDis.icd10	$dxOtherKidneyDisCd	N06.9	Isolated proteinuria with unspecified morphologic lesion	ICD10	583.9
dx.otherKidneyDis.icd10	$dxOtherKidneyDisCd	N07.0	Hereditary nephropathy, not elsewhere classified with minor glomerular abnormality	ICD10	583.89
dx.otherKidneyDis.icd10	$dxOtherKidneyDisCd	N07.1	Hereditary nephropathy, not elsewhere classified with focal and segmental glomerular lesions	ICD10	583.89
dx.otherKidneyDis.icd10	$dxOtherKidneyDisCd	N07.2	Hereditary nephropathy, not elsewhere classified with diffuse membranous glomerulonephritis	ICD10	583.1
dx.otherKidneyDis.icd10	$dxOtherKidneyDisCd	N07.3	Hereditary nephropathy, not elsewhere classified with diffuse mesangial proliferative glomerulonephritis	ICD10	583.2
dx.otherKidneyDis.icd10	$dxOtherKidneyDisCd	N07.4	Hereditary nephropathy, not elsewhere classified with diffuse endocapillary proliferative glomerulonephritis	ICD10	583.2
dx.otherKidneyDis.icd10	$dxOtherKidneyDisCd	N07.5	Hereditary nephropathy, not elsewhere classified with diffuse mesangiocapillary glomerulonephritis	ICD10	583.2
dx.otherKidneyDis.icd10	$dxOtherKidneyDisCd	N07.6	Hereditary nephropathy, not elsewhere classified with dense deposit disease	ICD10	583.89
dx.otherKidneyDis.icd10	$dxOtherKidneyDisCd	N07.7	Hereditary nephropathy, not elsewhere classified with diffuse crescentic glomerulonephritis	ICD10	583.89
dx.otherKidneyDis.icd10	$dxOtherKidneyDisCd	N07.8	Hereditary nephropathy, not elsewhere classified with other morphologic lesions	ICD10	583.89
dx.otherKidneyDis.icd10	$dxOtherKidneyDisCd	N07.9	Hereditary nephropathy, not elsewhere classified with unspecified morphologic lesions	ICD10	583.9
dx.otherKidneyDis.icd10	$dxOtherKidneyDisCd	N08	Glomerular disorders in diseases classified elsewhere	ICD10	583.81
dx.otherKidneyDis.icd10	$dxOtherKidneyDisCd	N13.1	Hydronephrosis with ureteral stricture, not elsewhere classified	ICD10	591
dx.otherKidneyDis.icd10	$dxOtherKidneyDisCd	N13.2	Hydronephrosis with renal and ureteral calculous obstruction	ICD10	591
dx.otherKidneyDis.icd10	$dxOtherKidneyDisCd	N13.30	Unspecified hydronephrosis	ICD10	591
dx.otherKidneyDis.icd10	$dxOtherKidneyDisCd	N13.39	Other hydronephrosis	ICD10	591
dx.otherKidneyDis.icd10	$dxOtherKidneyDisCd	N13.4	Hydroureter	ICD10	593.5
dx.otherKidneyDis.icd10	$dxOtherKidneyDisCd	N13.70	Vesicoureteral-reflux, unspecified	ICD10	593.7
dx.otherKidneyDis.icd10	$dxOtherKidneyDisCd	N13.71	Vesicoureteral-reflux without reflux nephropathy	ICD10	593.7
dx.otherKidneyDis.icd10	$dxOtherKidneyDisCd	N13.721	Vesicoureteral-reflux with reflux nephropathy without hydroureter, unilateral	ICD10	593.71
dx.otherKidneyDis.icd10	$dxOtherKidneyDisCd	N13.722	Vesicoureteral-reflux with reflux nephropathy without hydroureter, bilateral	ICD10	593.72
dx.otherKidneyDis.icd10	$dxOtherKidneyDisCd	N13.729	Vesicoureteral-reflux with reflux nephropathy without hydroureter, unspecified	ICD10	593.73
dx.otherKidneyDis.icd10	$dxOtherKidneyDisCd	N13.731	Vesicoureteral-reflux with reflux nephropathy with hydroureter, unilateral	ICD10	593.71
dx.otherKidneyDis.icd10	$dxOtherKidneyDisCd	N13.732	Vesicoureteral-reflux with reflux nephropathy with hydroureter, bilateral	ICD10	593.72
dx.otherKidneyDis.icd10	$dxOtherKidneyDisCd	N13.739	Vesicoureteral-reflux with reflux nephropathy with hydroureter, unspecified	ICD10	593.73
dx.otherKidneyDis.icd10	$dxOtherKidneyDisCd	N13.9	Obstructive and reflux uropathy, unspecified	ICD10	593.73
dx.otherKidneyDis.icd10	$dxOtherKidneyDisCd	N14.0	Analgesic nephropathy	ICD10	583.89
dx.otherKidneyDis.icd10	$dxOtherKidneyDisCd	N14.1	Nephropathy induced by other drugs, medicaments and biological substances	ICD10	583.89
dx.otherKidneyDis.icd10	$dxOtherKidneyDisCd	N14.2	Nephropathy induced by unspecified drug, medicament or biological substance	ICD10	583.89
dx.otherKidneyDis.icd10	$dxOtherKidneyDisCd	N14.3	Nephropathy induced by heavy metals	ICD10	583.89
dx.otherKidneyDis.icd10	$dxOtherKidneyDisCd	N14.4	Toxic nephropathy, not elsewhere classified	ICD10	583.89
dx.otherKidneyDis.icd10	$dxOtherKidneyDisCd	N15.0	Balkan nephropathy	ICD10	583.89
dx.otherKidneyDis.icd10	$dxOtherKidneyDisCd	N15.8	Other specified renal tubulo-interstitial diseases	ICD10	583.89
dx.otherKidneyDis.icd10	$dxOtherKidneyDisCd	N15.9	Renal tubulo-interstitial disease, unspecified	ICD10	583.9
dx.otherKidneyDis.icd10	$dxOtherKidneyDisCd	N16	Renal tubulo-interstitial disorders in diseases classified elsewhere	ICD10	583.81
dx.otherKidneyDis.icd10	$dxOtherKidneyDisCd	N17.1	Acute kidney failure with acute cortical necrosis	ICD10	583.6
dx.otherKidneyDis.icd10	$dxOtherKidneyDisCd	N17.2	Acute kidney failure with medullary necrosis	ICD10	583.7
dx.otherKidneyDis.icd10	$dxOtherKidneyDisCd	N19	Unspecified kidney failure	ICD10	586
dx.otherKidneyDis.icd10	$dxOtherKidneyDisCd	N25.0	Renal osteodystrophy	ICD10	588
dx.otherKidneyDis.icd10	$dxOtherKidneyDisCd	N25.1	Nephrogenic diabetes insipidus	ICD10	588.1
dx.otherKidneyDis.icd10	$dxOtherKidneyDisCd	N25.81	Secondary hyperparathyroidism of renal origin	ICD10	588.81
dx.otherKidneyDis.icd10	$dxOtherKidneyDisCd	N25.89	Other disorders resulting from impaired renal tubular function	ICD10	588.89
dx.otherKidneyDis.icd10	$dxOtherKidneyDisCd	N25.9	Disorder resulting from impaired renal tubular function, unspecified	ICD10	588.9
dx.otherKidneyDis.icd10	$dxOtherKidneyDisCd	N26.1	Atrophy of kidney (terminal)	ICD10	587
dx.otherKidneyDis.icd10	$dxOtherKidneyDisCd	N26.9	Renal sclerosis, unspecified	ICD10	587
dx.otherKidneyDis.icd10	$dxOtherKidneyDisCd	N27.0	Small kidney, unilateral	ICD10	589
dx.otherKidneyDis.icd10	$dxOtherKidneyDisCd	N27.1	Small kidney, bilateral	ICD10	589.1
dx.otherKidneyDis.icd10	$dxOtherKidneyDisCd	N27.9	Small kidney, unspecified	ICD10	589.9
dx.otherKidneyDis.icd10	$dxOtherKidneyDisCd	N28.0	Ischemia and infarction of kidney	ICD10	593.81
dx.otherKidneyDis.icd10	$dxOtherKidneyDisCd	N28.1	Cyst of kidney, acquired	ICD10	593.2
dx.otherKidneyDis.icd10	$dxOtherKidneyDisCd	N28.81	Hypertrophy of kidney	ICD10	593.1
dx.otherKidneyDis.icd10	$dxOtherKidneyDisCd	N28.82	Megaloureter	ICD10	593.89
dx.otherKidneyDis.icd10	$dxOtherKidneyDisCd	N28.83	Nephroptosis	ICD10	593
dx.otherKidneyDis.icd10	$dxOtherKidneyDisCd	N28.89	Other specified disorders of kidney and ureter	ICD10	593.89
dx.otherKidneyDis.icd10	$dxOtherKidneyDisCd	Q60.0	Renal agenesis, unilateral	ICD10	753
dx.otherKidneyDis.icd10	$dxOtherKidneyDisCd	Q60.1	Renal agenesis, bilateral	ICD10	753
dx.otherKidneyDis.icd10	$dxOtherKidneyDisCd	Q60.2	Renal agenesis, unspecified	ICD10	753
dx.otherKidneyDis.icd10	$dxOtherKidneyDisCd	Q60.3	Renal hypoplasia, unilateral	ICD10	753
dx.otherKidneyDis.icd10	$dxOtherKidneyDisCd	Q60.4	Renal hypoplasia, bilateral	ICD10	753
dx.otherKidneyDis.icd10	$dxOtherKidneyDisCd	Q60.5	Renal hypoplasia, unspecified	ICD10	753
dx.otherKidneyDis.icd10	$dxOtherKidneyDisCd	Q60.6	Potter's syndrome	ICD10	753
dx.otherKidneyDis.icd10	$dxOtherKidneyDisCd	Q61.00	Congenital renal cyst, unspecified	ICD10	753.1
dx.otherKidneyDis.icd10	$dxOtherKidneyDisCd	Q61.01	Congenital single renal cyst	ICD10	753.11
dx.otherKidneyDis.icd10	$dxOtherKidneyDisCd	Q61.02	Congenital multiple renal cysts	ICD10	753.19
dx.otherKidneyDis.icd10	$dxOtherKidneyDisCd	Q61.11	Cystic dilatation of collecting ducts	ICD10	753.14
dx.otherKidneyDis.icd10	$dxOtherKidneyDisCd	Q61.19	Other polycystic kidney, infantile type	ICD10	753.14
dx.otherKidneyDis.icd10	$dxOtherKidneyDisCd	Q61.2	Polycystic kidney, adult type	ICD10	753.13
dx.otherKidneyDis.icd10	$dxOtherKidneyDisCd	Q61.3	Polycystic kidney, unspecified	ICD10	753.12
dx.otherKidneyDis.icd10	$dxOtherKidneyDisCd	Q61.4	Renal dysplasia	ICD10	753.15
dx.otherKidneyDis.icd10	$dxOtherKidneyDisCd	Q61.5	Medullary cystic kidney	ICD10	753.16
dx.otherKidneyDis.icd10	$dxOtherKidneyDisCd	Q61.5	Medullary cystic kidney	ICD10	753.17
dx.otherKidneyDis.icd10	$dxOtherKidneyDisCd	Q61.8	Other cystic kidney diseases	ICD10	753.19
dx.otherKidneyDis.icd10	$dxOtherKidneyDisCd	Q61.9	Cystic kidney disease, unspecified	ICD10	753.1
dx.otherKidneyDis.icd10	$dxOtherKidneyDisCd	Q62.0	Congenital hydronephrosis	ICD10	753.29
dx.otherKidneyDis.icd10	$dxOtherKidneyDisCd	Q62.10	Congenital occlusion of ureter, unspecified	ICD10	753.29
dx.otherKidneyDis.icd10	$dxOtherKidneyDisCd	Q62.11	Congenital occlusion of ureteropelvic junction	ICD10	753.21
dx.otherKidneyDis.icd10	$dxOtherKidneyDisCd	Q62.12	Congenital occlusion of ureterovesical orifice	ICD10	753.22
dx.otherKidneyDis.icd10	$dxOtherKidneyDisCd	Q62.2	Congenital megaureter	ICD10	753.22
dx.otherKidneyDis.icd10	$dxOtherKidneyDisCd	Q62.39	Other obstructive defects of renal pelvis and ureter	ICD10	753.2
dx.otherKidneyDis.icd10	$dxOtherKidneyDisCd	Q63.0	Accessory kidney	ICD10	753.3
dx.otherKidneyDis.icd10	$dxOtherKidneyDisCd	Q63.1	Lobulated, fused and horseshoe kidney	ICD10	753.3
dx.otherKidneyDis.icd10	$dxOtherKidneyDisCd	Q63.2	Ectopic kidney	ICD10	753.3
dx.otherKidneyDis.icd10	$dxOtherKidneyDisCd	Q63.3	Hyperplastic and giant kidney	ICD10	753.3
dx.otherKidneyDis.icd10	$dxOtherKidneyDisCd	Q63.8	Other specified congenital malformations of kidney	ICD10	753.3
dx.otherKidneyDis.icd10	$dxOtherKidneyDisCd	Q63.9	Congenital malformation of kidney, unspecified	ICD10	753.3
dx.otherKidneyDis.icd10	$dxOtherKidneyDisCd	R80.0	Isolated proteinuria	ICD10	791
dx.otherKidneyDis.icd10	$dxOtherKidneyDisCd	R80.1	Persistent proteinuria, unspecified	ICD10	791
dx.otherKidneyDis.icd10	$dxOtherKidneyDisCd	R80.3	Bence Jones proteinuria	ICD10	791
dx.otherKidneyDis.icd10	$dxOtherKidneyDisCd	R80.8	Other proteinuria	ICD10	791
dx.otherKidneyDis.icd10	$dxOtherKidneyDisCd	R80.9	Proteinuria, unspecified	ICD10	791
dx.otherKidneyDis.icd9	$dxOtherKidneyDisCd	580	Acute glomerulonephritis	ICD9
dx.otherKidneyDis.icd9	$dxOtherKidneyDisCd	580	Acute glomerulonephritis with lesion of proliferative glomerulonephritis	ICD9
dx.otherKidneyDis.icd9	$dxOtherKidneyDisCd	580	Acute glomerulonephritis with lesion of rapidly progressive glomerulonephritis	ICD9
dx.otherKidneyDis.icd9	$dxOtherKidneyDisCd	581	Acute glomerulonephritis with other specified pathological lesion in kidney	ICD9
dx.otherKidneyDis.icd9	$dxOtherKidneyDisCd	581	Acute glomerulonephritis in diseases classified elsewhere	ICD9
dx.otherKidneyDis.icd9	$dxOtherKidneyDisCd	581	Acute glomerulonephritis with other specified pathological lesion in kidney	ICD9
dx.otherKidneyDis.icd9	$dxOtherKidneyDisCd	581	Acute glomerulonephritis with unspecified pathological lesion in kidney	ICD9
dx.otherKidneyDis.icd9	$dxOtherKidneyDisCd	581	Nephrotic syndrome	ICD9
dx.otherKidneyDis.icd9	$dxOtherKidneyDisCd	581	Nephrotic syndrome with lesion of proliferative glomerulonephritis	ICD9
dx.otherKidneyDis.icd9	$dxOtherKidneyDisCd	581	Nephrotic syndrome with lesion of membranous glomerulonephritis	ICD9
dx.otherKidneyDis.icd9	$dxOtherKidneyDisCd	581	Nephrotic syndrome with lesion of membranoproliferative glomerulonephritis	ICD9
dx.otherKidneyDis.icd9	$dxOtherKidneyDisCd	581	Nephrotic syndrome with lesion of minimal change glomerulonephritis	ICD9
dx.otherKidneyDis.icd9	$dxOtherKidneyDisCd	582	Nephrotic syndrome with other specified pathological lesion in kidney	ICD9
dx.otherKidneyDis.icd9	$dxOtherKidneyDisCd	582	Nephrotic syndrome in diseases classified elsewhere	ICD9
dx.otherKidneyDis.icd9	$dxOtherKidneyDisCd	582	Nephrotic syndrome with other specified pathological lesion in kidney	ICD9
dx.otherKidneyDis.icd9	$dxOtherKidneyDisCd	582	Nephrotic syndrome with unspecified pathological lesion in kidney	ICD9
dx.otherKidneyDis.icd9	$dxOtherKidneyDisCd	582	Chronic glomerulonephritis	ICD9
dx.otherKidneyDis.icd9	$dxOtherKidneyDisCd	582	Chronic glomerulonephritis with lesion of proliferative glomerulonephritis	ICD9
dx.otherKidneyDis.icd9	$dxOtherKidneyDisCd	582	Chronic glomerulonephritis with lesion of membranous glomerulonephritis	ICD9
dx.otherKidneyDis.icd9	$dxOtherKidneyDisCd	582	Chronic glomerulonephritis with lesion of membranoproliferative glomerulonephritis	ICD9
dx.otherKidneyDis.icd9	$dxOtherKidneyDisCd	582	Chronic glomerulonephritis with lesion of rapidly progressive glomerulonephritis	ICD9
dx.otherKidneyDis.icd9	$dxOtherKidneyDisCd	583	Chronic glomerulonephritis with other specified pathological lesion in kidney	ICD9
dx.otherKidneyDis.icd9	$dxOtherKidneyDisCd	583	Chronic glomerulonephritis in diseases classified elsewhere	ICD9
dx.otherKidneyDis.icd9	$dxOtherKidneyDisCd	583	Chronic glomerulonephritis with other specified pathological lesion in kidney	ICD9
dx.otherKidneyDis.icd9	$dxOtherKidneyDisCd	583	Chronic glomerulonephritis with unspecified pathological lesion in kidney	ICD9
dx.otherKidneyDis.icd9	$dxOtherKidneyDisCd	583	Nephritis and nephropathy, not specified as acute or chronic	ICD9
dx.otherKidneyDis.icd9	$dxOtherKidneyDisCd	583	Nephritis and nephropathy, not specified as acute or chronic, with lesion of proliferative glomerulonephritis	ICD9
dx.otherKidneyDis.icd9	$dxOtherKidneyDisCd	583	Nephritis and nephropathy, not specified as acute or chronic, with lesion of membranous glomerulonephritis	ICD9
dx.otherKidneyDis.icd9	$dxOtherKidneyDisCd	583	Nephritis and nephropathy, not specified as acute or chronic, with lesion of membranoproliferative glomerulonephritis	ICD9
dx.otherKidneyDis.icd9	$dxOtherKidneyDisCd	583	Nephritis and nephropathy, not specified as acute or chronic, with lesion of rapidly progressive glomerulonephritis	ICD9
dx.otherKidneyDis.icd9	$dxOtherKidneyDisCd	584	Nephritis and nephropathy, not specified as acute or chronic, with lesion of renal cortical necrosis	ICD9
dx.otherKidneyDis.icd9	$dxOtherKidneyDisCd	584	Nephritis and nephropathy, not specified as acute or chronic, with lesion of renal medullary necrosis	ICD9
dx.otherKidneyDis.icd9	$dxOtherKidneyDisCd	584	Nephritis and nephropathy, not specified as acute or chronic, with other specified pathological lesion in kidney	ICD9
dx.otherKidneyDis.icd9	$dxOtherKidneyDisCd	584	Nephritis and nephropathy, not specified as acute or chronic, in diseases classified elsewhere	ICD9
dx.otherKidneyDis.icd9	$dxOtherKidneyDisCd	584	Nephritis and nephropathy, not specified as acute or chronic, with other specified pathological lesion in kidney	ICD9
dx.otherKidneyDis.icd9	$dxOtherKidneyDisCd	584	Nephritis and nephropathy, not specified as acute or chronic, with unspecified pathological lesion in kidney	ICD9
dx.otherKidneyDis.icd9	$dxOtherKidneyDisCd	586	Renal failure, unspecified	ICD9
dx.otherKidneyDis.icd9	$dxOtherKidneyDisCd	587	Renal sclerosis, unspecified	ICD9
dx.otherKidneyDis.icd9	$dxOtherKidneyDisCd	588	Disorders resulting from impaired renal function	ICD9
dx.otherKidneyDis.icd9	$dxOtherKidneyDisCd	588	Renal osteodystrophy	ICD9
dx.otherKidneyDis.icd9	$dxOtherKidneyDisCd	588	Nephrogenic diabetes insipidus	ICD9
dx.otherKidneyDis.icd9	$dxOtherKidneyDisCd	589	Other specified disorders resulting from impaired renal function	ICD9
dx.otherKidneyDis.icd9	$dxOtherKidneyDisCd	589	Secondary hyperparathyroidism (of renal origin)	ICD9
dx.otherKidneyDis.icd9	$dxOtherKidneyDisCd	589	Other specified disorders resulting from impaired renal function	ICD9
dx.otherKidneyDis.icd9	$dxOtherKidneyDisCd	589	Unspecified disorder resulting from impaired renal function	ICD9
dx.otherKidneyDis.icd9	$dxOtherKidneyDisCd	589	Small kidney of unknown cause	ICD9
dx.otherKidneyDis.icd9	$dxOtherKidneyDisCd	589	Unilateral small kidney	ICD9
dx.otherKidneyDis.icd9	$dxOtherKidneyDisCd	589	Bilateral small kidneys	ICD9
dx.otherKidneyDis.icd9	$dxOtherKidneyDisCd	590	Small kidney, unspecified	ICD9
dx.otherKidneyDis.icd9	$dxOtherKidneyDisCd	591	Hydronephrosis	ICD9
dx.otherKidneyDis.icd9	$dxOtherKidneyDisCd	593	Other disorders of kidney and ureter	ICD9
dx.otherKidneyDis.icd9	$dxOtherKidneyDisCd	593	Nephroptosis	ICD9
dx.otherKidneyDis.icd9	$dxOtherKidneyDisCd	593	Hypertrophy of kidney	ICD9
dx.otherKidneyDis.icd9	$dxOtherKidneyDisCd	593	Cyst of kidney, acquired	ICD9
dx.otherKidneyDis.icd9	$dxOtherKidneyDisCd	594	Hydroureter	ICD9
dx.otherKidneyDis.icd9	$dxOtherKidneyDisCd	594	Vesicoureteral reflux	ICD9
dx.otherKidneyDis.icd9	$dxOtherKidneyDisCd	594	Vesicoureteral reflux unspecified or without reflux nephropathy	ICD9
dx.otherKidneyDis.icd9	$dxOtherKidneyDisCd	594	Vesicoureteral reflux with reflux nephropathy, unilateral	ICD9
dx.otherKidneyDis.icd9	$dxOtherKidneyDisCd	594	Vesicoureteral reflux with reflux nephropathy, bilateral	ICD9
dx.otherKidneyDis.icd9	$dxOtherKidneyDisCd	594	Other vesicoureteral reflux with reflux nephropathy NOS	ICD9
dx.otherKidneyDis.icd9	$dxOtherKidneyDisCd	594	Other specified disorders of kidney and ureter	ICD9
dx.otherKidneyDis.icd9	$dxOtherKidneyDisCd	594	Vascular disorders of kidney	ICD9
dx.otherKidneyDis.icd9	$dxOtherKidneyDisCd	594	Other specified disorders of kidney and ureter	ICD9
dx.otherKidneyDis.icd9	$dxOtherKidneyDisCd	753	Congenital anomalies of urinary system	ICD9
dx.otherKidneyDis.icd9	$dxOtherKidneyDisCd	753	Renal agenesis and dysgenesis	ICD9
dx.otherKidneyDis.icd9	$dxOtherKidneyDisCd	753	Cystic kidney disease	ICD9
dx.otherKidneyDis.icd9	$dxOtherKidneyDisCd	753	Cystic kidney disease, unspecified	ICD9
dx.otherKidneyDis.icd9	$dxOtherKidneyDisCd	753	Congenital single renal cyst	ICD9
dx.otherKidneyDis.icd9	$dxOtherKidneyDisCd	753	Polycystic kidney, unspecified type	ICD9
dx.otherKidneyDis.icd9	$dxOtherKidneyDisCd	753	Polycystic kidney, autosomal dominant	ICD9
dx.otherKidneyDis.icd9	$dxOtherKidneyDisCd	753	Polycystic kidney, autosomal recessive	ICD9
dx.otherKidneyDis.icd9	$dxOtherKidneyDisCd	753	Renal dysplasia	ICD9
dx.otherKidneyDis.icd9	$dxOtherKidneyDisCd	753	Medullary cystic kidney	ICD9
dx.otherKidneyDis.icd9	$dxOtherKidneyDisCd	753	Medullary sponge kidney	ICD9
dx.otherKidneyDis.icd9	$dxOtherKidneyDisCd	753	Other specified cystic kidney disease	ICD9
dx.otherKidneyDis.icd9	$dxOtherKidneyDisCd	753	Obstructive defects of renal pelvis and ureter, congenital	ICD9
dx.otherKidneyDis.icd9	$dxOtherKidneyDisCd	753	Unspecified obstructive defect of renal pelvis and ureter	ICD9
dx.otherKidneyDis.icd9	$dxOtherKidneyDisCd	753	Congenital obstruction of ureteropelvic junction	ICD9
dx.otherKidneyDis.icd9	$dxOtherKidneyDisCd	753	Congenital obstruction of ureterovesical junction	ICD9
dx.otherKidneyDis.icd9	$dxOtherKidneyDisCd	753	Other obstructive defects of renal pelvis and ureter	ICD9
dx.otherKidneyDis.icd9	$dxOtherKidneyDisCd	753	Other specified anomalies of kidney	ICD9
dx.otherKidneyDis.icd9	$dxOtherKidneyDisCd	791	Proteinuria	ICD9
dx.otherKidneyDis.snomed	$dxOtherKidneyDisCd	102455002	Hemorrhagic nephroso-nephritis	SNOMED
dx.otherKidneyDis.snomed	$dxOtherKidneyDisCd	102803006	Absence of renin secretion	SNOMED
dx.otherKidneyDis.snomed	$dxOtherKidneyDisCd	1046004	Ureteritis glandularis	SNOMED
dx.otherKidneyDis.snomed	$dxOtherKidneyDisCd	1046990000000000	C3 (complement component 3) glomerulopathy	SNOMED
dx.otherKidneyDis.snomed	$dxOtherKidneyDisCd	1047000000000000	C3 (complement component 3) glomerulonephritis	SNOMED
dx.otherKidneyDis.snomed	$dxOtherKidneyDisCd	1047010000000000	Dense deposit disease	SNOMED
dx.otherKidneyDis.snomed	$dxOtherKidneyDisCd	1047030000000000	Glomerulopathy with fibronectin deposits 2	SNOMED
dx.otherKidneyDis.snomed	$dxOtherKidneyDisCd	1048450000000000	Acute kidney injury due to acute tubular necrosis due to hypovolaemia	SNOMED
dx.otherKidneyDis.snomed	$dxOtherKidneyDisCd	1048480000000000	Acute kidney injury due to acute tubular necrosis due to circulatory failure	SNOMED
dx.otherKidneyDis.snomed	$dxOtherKidneyDisCd	1048490000000000	Acute kidney injury due to acute tubular necrosis due to sepsis	SNOMED
dx.otherKidneyDis.snomed	$dxOtherKidneyDisCd	1048500000000000	Acute kidney injury due to acute tubular necrosis with histological evidence	SNOMED
dx.otherKidneyDis.snomed	$dxOtherKidneyDisCd	1048510000000000	Acute kidney injury due to acute tubular necrosis due to hypovolaemia with histological evidence	SNOMED
dx.otherKidneyDis.snomed	$dxOtherKidneyDisCd	1048520000000000	Acute kidney injury due to acute tubular necrosis due to sepsis with histological evidence	SNOMED
dx.otherKidneyDis.snomed	$dxOtherKidneyDisCd	1048540000000000	Acute kidney injury due to acute tubular necrosis due to circulatory failure with histological evidence	SNOMED
dx.otherKidneyDis.snomed	$dxOtherKidneyDisCd	104931000000000	Chronic kidney disease due to hypertension	SNOMED
dx.otherKidneyDis.snomed	$dxOtherKidneyDisCd	105999006	Acquired renal cystic disease	SNOMED
dx.otherKidneyDis.snomed	$dxOtherKidneyDisCd	106000008	Metabolic renal disease	SNOMED
dx.otherKidneyDis.snomed	$dxOtherKidneyDisCd	106911000000000	Idiopathic glomerulonephritis	SNOMED
dx.otherKidneyDis.snomed	$dxOtherKidneyDisCd	1.07528e+16	Renal failure after ectopic pregnancy	SNOMED
dx.otherKidneyDis.snomed	$dxOtherKidneyDisCd	1.07574e+16	Pre-existing hypertensive heart and chronic kidney disease in mother complicating childbirth	SNOMED
dx.otherKidneyDis.snomed	$dxOtherKidneyDisCd	1.07575e+16	Pre-existing hypertensive heart and chronic kidney disease in mother complicating pregnancy	SNOMED
dx.otherKidneyDis.snomed	$dxOtherKidneyDisCd	1086070000000000	Diphtheria tubulointerstitial nephropathy	SNOMED
dx.otherKidneyDis.snomed	$dxOtherKidneyDisCd	1092370000000000	Salmonella pyelonephritis	SNOMED
dx.otherKidneyDis.snomed	$dxOtherKidneyDisCd	1092830000000000	Toxoplasma tubulointerstitial nephropathy	SNOMED
dx.otherKidneyDis.snomed	$dxOtherKidneyDisCd	109477002	Enamel-renal syndrome	SNOMED
dx.otherKidneyDis.snomed	$dxOtherKidneyDisCd	11013005	SLE glomerulonephritis syndrome, WHO class VI	SNOMED
dx.otherKidneyDis.snomed	$dxOtherKidneyDisCd	110996009	Armanni-Ebstein kidney	SNOMED
dx.otherKidneyDis.snomed	$dxOtherKidneyDisCd	111395007	Nephrogenic diabetes insipidus	SNOMED
dx.otherKidneyDis.snomed	$dxOtherKidneyDisCd	111403005	Lipomatosis renis	SNOMED
dx.otherKidneyDis.snomed	$dxOtherKidneyDisCd	111404004	Perinephritis	SNOMED
dx.otherKidneyDis.snomed	$dxOtherKidneyDisCd	111405003	Ureteritis	SNOMED
dx.otherKidneyDis.snomed	$dxOtherKidneyDisCd	111406002	Diffuse mesangial sclerosis	SNOMED
dx.otherKidneyDis.snomed	$dxOtherKidneyDisCd	111407006	Hemolytic uremic syndrome	SNOMED
dx.otherKidneyDis.snomed	$dxOtherKidneyDisCd	111411000000000	End stage renal disease due to hypertension	SNOMED
dx.otherKidneyDis.snomed	$dxOtherKidneyDisCd	111631000000000	Congenital pyelectasia	SNOMED
dx.otherKidneyDis.snomed	$dxOtherKidneyDisCd	112066009	Absent renal function	SNOMED
dx.otherKidneyDis.snomed	$dxOtherKidneyDisCd	11480007	Idiopathic granulomatous interstitial nephropathy	SNOMED
dx.otherKidneyDis.snomed	$dxOtherKidneyDisCd	11511004	Hypertensive heart AND renal disease complicating AND/OR reason for care during puerperium	SNOMED
dx.otherKidneyDis.snomed	$dxOtherKidneyDisCd	116291000000000	Occlusion of renal artery due to embolism	SNOMED
dx.otherKidneyDis.snomed	$dxOtherKidneyDisCd	11659006	Uremic neuropathy	SNOMED
dx.otherKidneyDis.snomed	$dxOtherKidneyDisCd	117681000000000	Chronic kidney disease stage 1 due to hypertension	SNOMED
dx.otherKidneyDis.snomed	$dxOtherKidneyDisCd	118781000000000	Pre-existing hypertensive chronic kidney disease in mother complicating pregnancy	SNOMED
dx.otherKidneyDis.snomed	$dxOtherKidneyDisCd	118951003	Drug-induced nephrogenic diabetes insipidus	SNOMED
dx.otherKidneyDis.snomed	$dxOtherKidneyDisCd	120241000000000	Glomerulonephritis due to hepatitis C	SNOMED
dx.otherKidneyDis.snomed	$dxOtherKidneyDisCd	12178007	Nephrogenous proteinuria	SNOMED
dx.otherKidneyDis.snomed	$dxOtherKidneyDisCd	123609007	Subacute glomerulonephritis	SNOMED
dx.otherKidneyDis.snomed	$dxOtherKidneyDisCd	123610002	Healed glomerulonephritis	SNOMED
dx.otherKidneyDis.snomed	$dxOtherKidneyDisCd	123611003	Subacute pyelonephritis	SNOMED
dx.otherKidneyDis.snomed	$dxOtherKidneyDisCd	123612005	Healed pyelonephritis	SNOMED
dx.otherKidneyDis.snomed	$dxOtherKidneyDisCd	123752003	Immune-complex glomerulonephritis	SNOMED
dx.otherKidneyDis.snomed	$dxOtherKidneyDisCd	123753008	Nephrotoxic serum nephritis	SNOMED
dx.otherKidneyDis.snomed	$dxOtherKidneyDisCd	123754002	Focal pyelonephritis	SNOMED
dx.otherKidneyDis.snomed	$dxOtherKidneyDisCd	123755001	Diffuse pyelonephritis	SNOMED
dx.otherKidneyDis.snomed	$dxOtherKidneyDisCd	124147007	Deficiency of xanthine oxidase	SNOMED
dx.otherKidneyDis.snomed	$dxOtherKidneyDisCd	127013003	Diabetic renal disease	SNOMED
dx.otherKidneyDis.snomed	$dxOtherKidneyDisCd	127901000000000	Light chain nephropathy due to plasma cell dyscrasia	SNOMED
dx.otherKidneyDis.snomed	$dxOtherKidneyDisCd	127911000000000	Light chain nephropathy due to multiple myeloma	SNOMED
dx.otherKidneyDis.snomed	$dxOtherKidneyDisCd	127991000000000	Hypertension concurrent and due to end stage renal disease on dialysis due to type 2 diabetes mellitus	SNOMED
dx.otherKidneyDis.snomed	$dxOtherKidneyDisCd	128001000000000	Hypertension concurrent and due to end stage renal disease on dialysis due to type 1 diabetes mellitus	SNOMED
dx.otherKidneyDis.snomed	$dxOtherKidneyDisCd	128073008	Disorder of ureter	SNOMED
dx.otherKidneyDis.snomed	$dxOtherKidneyDisCd	12818004	Ureterocele	SNOMED
dx.otherKidneyDis.snomed	$dxOtherKidneyDisCd	12897005	Congenital stricture of ureteropelvic junction	SNOMED
dx.otherKidneyDis.snomed	$dxOtherKidneyDisCd	12908005	Extrinsic ureteral obstruction	SNOMED
dx.otherKidneyDis.snomed	$dxOtherKidneyDisCd	129128006	Infectious disorder of kidney	SNOMED
dx.otherKidneyDis.snomed	$dxOtherKidneyDisCd	129151000000000	Chronic kidney disease stage 4 due to hypertension	SNOMED
dx.otherKidneyDis.snomed	$dxOtherKidneyDisCd	129161000000000	Chronic kidney disease stage 5 due to hypertension	SNOMED
dx.otherKidneyDis.snomed	$dxOtherKidneyDisCd	129171000000000	Chronic kidney disease stage 3 due to hypertension	SNOMED
dx.otherKidneyDis.snomed	$dxOtherKidneyDisCd	129181000000000	Chronic kidney disease stage 2 due to hypertension	SNOMED
dx.otherKidneyDis.snomed	$dxOtherKidneyDisCd	129561000000000	Prerenal renal failure	SNOMED
dx.otherKidneyDis.snomed	$dxOtherKidneyDisCd	129721000000000	Acute renal failure on dialysis	SNOMED
dx.otherKidneyDis.snomed	$dxOtherKidneyDisCd	13010001	Acute renal failure following labor AND/OR delivery	SNOMED
dx.otherKidneyDis.snomed	$dxOtherKidneyDisCd	13335004	Sclerosing glomerulonephritis	SNOMED
dx.otherKidneyDis.snomed	$dxOtherKidneyDisCd	13491000000000	Vesicoureteric reflux due to duplicated collecting system	SNOMED
dx.otherKidneyDis.snomed	$dxOtherKidneyDisCd	13530005	Congenital lobulation of kidney	SNOMED
dx.otherKidneyDis.snomed	$dxOtherKidneyDisCd	13886001	Sickle cell nephropathy	SNOMED
dx.otherKidneyDis.snomed	$dxOtherKidneyDisCd	13889008	Methyl CCNU nephropathy	SNOMED
dx.otherKidneyDis.snomed	$dxOtherKidneyDisCd	140031000000000	Acute nontraumatic kidney injury	SNOMED
dx.otherKidneyDis.snomed	$dxOtherKidneyDisCd	140101000000000	Hypertension in chronic kidney disease stage 5 due to type 2 diabetes mellitus	SNOMED
dx.otherKidneyDis.snomed	$dxOtherKidneyDisCd	140111000000000	Hypertension in chronic kidney disease stage 4 due to type 2 diabetes mellitus	SNOMED
dx.otherKidneyDis.snomed	$dxOtherKidneyDisCd	140121000000000	Hypertension in chronic kidney disease stage 3 due to type 2 diabetes mellitus	SNOMED
dx.otherKidneyDis.snomed	$dxOtherKidneyDisCd	140131000000000	Hypertension in chronic kidney disease stage 2 due to type 2 diabetes mellitus	SNOMED
dx.otherKidneyDis.snomed	$dxOtherKidneyDisCd	14178006	Double renal pelvis	SNOMED
dx.otherKidneyDis.snomed	$dxOtherKidneyDisCd	1426004	Necrotizing glomerulonephritis	SNOMED
dx.otherKidneyDis.snomed	$dxOtherKidneyDisCd	14343001	Acute pyelitis with renal medullary necrosis	SNOMED
dx.otherKidneyDis.snomed	$dxOtherKidneyDisCd	145681000000000	Acute renal failure due to tubular necrosis	SNOMED
dx.otherKidneyDis.snomed	$dxOtherKidneyDisCd	14669001	Acute renal failure syndrome	SNOMED
dx.otherKidneyDis.snomed	$dxOtherKidneyDisCd	1474004	Hypertensive heart AND renal disease complicating AND/OR reason for care during childbirth	SNOMED
dx.otherKidneyDis.snomed	$dxOtherKidneyDisCd	14973001	Renal sclerosis with hypertension	SNOMED
dx.otherKidneyDis.snomed	$dxOtherKidneyDisCd	149941000000000	Vesicoureteral reflux without reflux nephropathy	SNOMED
dx.otherKidneyDis.snomed	$dxOtherKidneyDisCd	15123008	Familial amyloid nephropathy with urticaria AND deafness	SNOMED
dx.otherKidneyDis.snomed	$dxOtherKidneyDisCd	15347008	Double kidney AND/OR pelvis	SNOMED
dx.otherKidneyDis.snomed	$dxOtherKidneyDisCd	153851000000000	Malignant hypertensive chronic kidney disease stage 5	SNOMED
dx.otherKidneyDis.snomed	$dxOtherKidneyDisCd	153891000000000	End stage renal disease on dialysis due to hypertension	SNOMED
dx.otherKidneyDis.snomed	$dxOtherKidneyDisCd	157141000000000	Proteinuria due to type 2 diabetes mellitus	SNOMED
dx.otherKidneyDis.snomed	$dxOtherKidneyDisCd	15781000000000	Hypertensive heart AND chronic kidney disease with congestive heart failure	SNOMED
dx.otherKidneyDis.snomed	$dxOtherKidneyDisCd	15911000000000	Primary tubulointerstitial nephritis	SNOMED
dx.otherKidneyDis.snomed	$dxOtherKidneyDisCd	1592005	Failed attempted termination of pregnancy with uremia	SNOMED
dx.otherKidneyDis.snomed	$dxOtherKidneyDisCd	16147005	Arteriolar nephritis	SNOMED
dx.otherKidneyDis.snomed	$dxOtherKidneyDisCd	16297002	Congenital hydronephrosis	SNOMED
dx.otherKidneyDis.snomed	$dxOtherKidneyDisCd	16507009	Ectopic kidney	SNOMED
dx.otherKidneyDis.snomed	$dxOtherKidneyDisCd	16619007	Congenital occlusion of ureter	SNOMED
dx.otherKidneyDis.snomed	$dxOtherKidneyDisCd	16652001	Fabry's disease	SNOMED
dx.otherKidneyDis.snomed	$dxOtherKidneyDisCd	16726004	Renal osteodystrophy	SNOMED
dx.otherKidneyDis.snomed	$dxOtherKidneyDisCd	16751003	Acute tubulointerstitial nephritis associated with systemic infection	SNOMED
dx.otherKidneyDis.snomed	$dxOtherKidneyDisCd	16756008	Albuminuria in pregnancy without hypertension	SNOMED
dx.otherKidneyDis.snomed	$dxOtherKidneyDisCd	16934004	Renal vascular disorder	SNOMED
dx.otherKidneyDis.snomed	$dxOtherKidneyDisCd	17121006	Mumps nephritis	SNOMED
dx.otherKidneyDis.snomed	$dxOtherKidneyDisCd	17380002	Failed attempted termination of pregnancy with acute renal failure	SNOMED
dx.otherKidneyDis.snomed	$dxOtherKidneyDisCd	1776003	Renal tubular acidosis	SNOMED
dx.otherKidneyDis.snomed	$dxOtherKidneyDisCd	17901006	Primary hyperoxaluria	SNOMED
dx.otherKidneyDis.snomed	$dxOtherKidneyDisCd	17928001	Light-chain proteinuria	SNOMED
dx.otherKidneyDis.snomed	$dxOtherKidneyDisCd	1801000000000	Anemia, pre-end stage renal disease on erythropoietin protocol	SNOMED
dx.otherKidneyDis.snomed	$dxOtherKidneyDisCd	18417009	Oligomeganephronic hypoplasia of kidney	SNOMED
dx.otherKidneyDis.snomed	$dxOtherKidneyDisCd	18521000000000	Microalbuminuria due to type 1 diabetes mellitus	SNOMED
dx.otherKidneyDis.snomed	$dxOtherKidneyDisCd	186235002	Tuberculous nephropathy	SNOMED
dx.otherKidneyDis.snomed	$dxOtherKidneyDisCd	186796004	Plasmodium malariae malaria with nephropathy	SNOMED
dx.otherKidneyDis.snomed	$dxOtherKidneyDisCd	19034001	Hyperparathyroidism due to renal insufficiency	SNOMED
dx.otherKidneyDis.snomed	$dxOtherKidneyDisCd	190829000	Chronic gouty nephropathy	SNOMED
dx.otherKidneyDis.snomed	$dxOtherKidneyDisCd	193003	Benign hypertensive renal disease	SNOMED
dx.otherKidneyDis.snomed	$dxOtherKidneyDisCd	19351000	Acute glomerulonephritis	SNOMED
dx.otherKidneyDis.snomed	$dxOtherKidneyDisCd	194774006	Hypertensive renal disease with renal failure	SNOMED
dx.otherKidneyDis.snomed	$dxOtherKidneyDisCd	194779001	Hypertensive heart and renal disease with (congestive) heart failure	SNOMED
dx.otherKidneyDis.snomed	$dxOtherKidneyDisCd	194780003	Hypertensive heart and renal disease with renal failure	SNOMED
dx.otherKidneyDis.snomed	$dxOtherKidneyDisCd	194781004	Hypertensive heart and renal disease with both (congestive) heart failure and renal failure	SNOMED
dx.otherKidneyDis.snomed	$dxOtherKidneyDisCd	195791000000000	Chronic proliferative glomerulonephritis	SNOMED
dx.otherKidneyDis.snomed	$dxOtherKidneyDisCd	197579006	Acute proliferative glomerulonephritis	SNOMED
dx.otherKidneyDis.snomed	$dxOtherKidneyDisCd	197580009	Acute nephritis with lesions of necrotizing glomerulitis	SNOMED
dx.otherKidneyDis.snomed	$dxOtherKidneyDisCd	197582001	Acute glomerulonephritis associated with another disorder	SNOMED
dx.otherKidneyDis.snomed	$dxOtherKidneyDisCd	197583006	Acute exudative nephritis	SNOMED
dx.otherKidneyDis.snomed	$dxOtherKidneyDisCd	197584000	Acute focal nephritis	SNOMED
dx.otherKidneyDis.snomed	$dxOtherKidneyDisCd	197585004	Acute diffuse nephritis	SNOMED
dx.otherKidneyDis.snomed	$dxOtherKidneyDisCd	197589005	Nephrotic syndrome with proliferative glomerulonephritis	SNOMED
dx.otherKidneyDis.snomed	$dxOtherKidneyDisCd	197590001	Nephrotic syndrome with membranous glomerulonephritis	SNOMED
dx.otherKidneyDis.snomed	$dxOtherKidneyDisCd	197591002	Nephrotic syndrome with membranoproliferative glomerulonephritis	SNOMED
dx.otherKidneyDis.snomed	$dxOtherKidneyDisCd	197593004	Nephrotic syndrome, minor glomerular abnormality	SNOMED
dx.otherKidneyDis.snomed	$dxOtherKidneyDisCd	197594005	Nephrotic syndrome, focal and segmental glomerular lesions	SNOMED
dx.otherKidneyDis.snomed	$dxOtherKidneyDisCd	197595006	Nephrotic syndrome, diffuse membranous glomerulonephritis	SNOMED
dx.otherKidneyDis.snomed	$dxOtherKidneyDisCd	197596007	Nephrotic syndrome, diffuse mesangial proliferative glomerulonephritis	SNOMED
dx.otherKidneyDis.snomed	$dxOtherKidneyDisCd	197597003	Nephrotic syndrome, diffuse endocapillary proliferative glomerulonephritis	SNOMED
dx.otherKidneyDis.snomed	$dxOtherKidneyDisCd	197598008	Nephrotic syndrome, diffuse mesangiocapillary glomerulonephritis	SNOMED
dx.otherKidneyDis.snomed	$dxOtherKidneyDisCd	197599000	Nephrotic syndrome, dense deposit disease	SNOMED
dx.otherKidneyDis.snomed	$dxOtherKidneyDisCd	197600002	Nephrotic syndrome, diffuse crescentic glomerulonephritis	SNOMED
dx.otherKidneyDis.snomed	$dxOtherKidneyDisCd	197601003	Finnish congenital nephrotic syndrome	SNOMED
dx.otherKidneyDis.snomed	$dxOtherKidneyDisCd	197603000	Nephrotic syndrome associated with another disorder	SNOMED
dx.otherKidneyDis.snomed	$dxOtherKidneyDisCd	197604006	Nephrotic syndrome in amyloidosis	SNOMED
dx.otherKidneyDis.snomed	$dxOtherKidneyDisCd	197605007	Nephrotic syndrome due to diabetes mellitus	SNOMED
dx.otherKidneyDis.snomed	$dxOtherKidneyDisCd	197606008	Nephrotic syndrome in malaria	SNOMED
dx.otherKidneyDis.snomed	$dxOtherKidneyDisCd	197607004	Nephrotic syndrome in polyarteritis nodosa	SNOMED
dx.otherKidneyDis.snomed	$dxOtherKidneyDisCd	197613008	Chronic mesangial proliferative glomerulonephritis	SNOMED
dx.otherKidneyDis.snomed	$dxOtherKidneyDisCd	197614002	Chronic rapidly progressive glomerulonephritis	SNOMED
dx.otherKidneyDis.snomed	$dxOtherKidneyDisCd	197616000	Chronic glomerulonephritis associated with another disorder	SNOMED
dx.otherKidneyDis.snomed	$dxOtherKidneyDisCd	197617009	Chronic exudative glomerulonephritis	SNOMED
dx.otherKidneyDis.snomed	$dxOtherKidneyDisCd	197618004	Chronic focal glomerulonephritis	SNOMED
dx.otherKidneyDis.snomed	$dxOtherKidneyDisCd	197619007	Chronic diffuse glomerulonephritis	SNOMED
dx.otherKidneyDis.snomed	$dxOtherKidneyDisCd	197626007	Focal membranoproliferative glomerulonephritis	SNOMED
dx.otherKidneyDis.snomed	$dxOtherKidneyDisCd	197627003	Recurrent benign hematuria syndrome	SNOMED
dx.otherKidneyDis.snomed	$dxOtherKidneyDisCd	197628008	Focal glomerulonephritis with focal recurrent macroscopic glomerulonephritis	SNOMED
dx.otherKidneyDis.snomed	$dxOtherKidneyDisCd	197629000	Anaphylactoid glomerulonephritis	SNOMED
dx.otherKidneyDis.snomed	$dxOtherKidneyDisCd	197632002	Berger's IgA or IgG nephropathy	SNOMED
dx.otherKidneyDis.snomed	$dxOtherKidneyDisCd	197659005	Atrophy of kidney	SNOMED
dx.otherKidneyDis.snomed	$dxOtherKidneyDisCd	197660000	Renal fibrosis	SNOMED
dx.otherKidneyDis.snomed	$dxOtherKidneyDisCd	197661001	Glomerulosclerosis	SNOMED
dx.otherKidneyDis.snomed	$dxOtherKidneyDisCd	197663003	Impaired renal function disorder	SNOMED
dx.otherKidneyDis.snomed	$dxOtherKidneyDisCd	197664009	Phosphate-losing tubular disorders	SNOMED
dx.otherKidneyDis.snomed	$dxOtherKidneyDisCd	197670003	Albright's renal tubular acidosis	SNOMED
dx.otherKidneyDis.snomed	$dxOtherKidneyDisCd	197671004	Renal function impairment with growth failure	SNOMED
dx.otherKidneyDis.snomed	$dxOtherKidneyDisCd	197679002	Glomerular disease	SNOMED
dx.otherKidneyDis.snomed	$dxOtherKidneyDisCd	197681000	Acute nephritic syndrome, minor glomerular abnormality	SNOMED
dx.otherKidneyDis.snomed	$dxOtherKidneyDisCd	197682007	Acute nephritic syndrome, focal and segmental glomerular lesions	SNOMED
dx.otherKidneyDis.snomed	$dxOtherKidneyDisCd	197683002	Acute nephritic syndrome, diffuse membranous glomerulonephritis	SNOMED
dx.otherKidneyDis.snomed	$dxOtherKidneyDisCd	197684008	Acute nephritic syndrome, diffuse mesangial proliferative glomerulonephritis	SNOMED
dx.otherKidneyDis.snomed	$dxOtherKidneyDisCd	197685009	Acute nephritic syndrome, diffuse endocapillary proliferative glomerulonephritis	SNOMED
dx.otherKidneyDis.snomed	$dxOtherKidneyDisCd	197686005	Acute nephritic syndrome, diffuse mesangiocapillary glomerulonephritis	SNOMED
dx.otherKidneyDis.snomed	$dxOtherKidneyDisCd	197687001	Acute nephritic syndrome, dense deposit disease	SNOMED
dx.otherKidneyDis.snomed	$dxOtherKidneyDisCd	197688006	Acute nephritic syndrome, diffuse crescentic glomerulonephritis	SNOMED
dx.otherKidneyDis.snomed	$dxOtherKidneyDisCd	197689003	Rapidly progressive nephritic syndrome	SNOMED
dx.otherKidneyDis.snomed	$dxOtherKidneyDisCd	197690007	Rapidly progressive nephritic syndrome, minor glomerular abnormality	SNOMED
dx.otherKidneyDis.snomed	$dxOtherKidneyDisCd	197691006	Rapidly progressive nephritic syndrome, focal and segmental glomerular lesions	SNOMED
dx.otherKidneyDis.snomed	$dxOtherKidneyDisCd	197692004	Rapidly progressive nephritic syndrome, diffuse membranous glomerulonephritis	SNOMED
dx.otherKidneyDis.snomed	$dxOtherKidneyDisCd	197693009	Rapidly progressive nephritic syndrome, diffuse mesangial proliferative glomerulonephritis	SNOMED
dx.otherKidneyDis.snomed	$dxOtherKidneyDisCd	197694003	Rapidly progressive nephritic syndrome, diffuse endocapillary proliferative glomerulonephritis	SNOMED
dx.otherKidneyDis.snomed	$dxOtherKidneyDisCd	197695002	Rapidly progressive nephritic syndrome, diffuse mesangiocapillary glomerulonephritis	SNOMED
dx.otherKidneyDis.snomed	$dxOtherKidneyDisCd	197696001	Rapidly progressive nephritic syndrome, dense deposit disease	SNOMED
dx.otherKidneyDis.snomed	$dxOtherKidneyDisCd	197697005	Rapidly progressive nephritic syndrome, diffuse crescentic glomerulonephritis	SNOMED
dx.otherKidneyDis.snomed	$dxOtherKidneyDisCd	197707007	Chronic nephritic syndrome	SNOMED
dx.otherKidneyDis.snomed	$dxOtherKidneyDisCd	197708002	Chronic nephritic syndrome, minor glomerular abnormality	SNOMED
dx.otherKidneyDis.snomed	$dxOtherKidneyDisCd	197709005	Chronic nephritic syndrome, focal and segmental glomerular lesions	SNOMED
dx.otherKidneyDis.snomed	$dxOtherKidneyDisCd	197712008	Chronic nephritic syndrome, diffuse endocapillary proliferative glomerulonephritis	SNOMED
dx.otherKidneyDis.snomed	$dxOtherKidneyDisCd	197713003	Chronic nephritic syndrome, diffuse mesangiocapillary glomerulonephritis	SNOMED
dx.otherKidneyDis.snomed	$dxOtherKidneyDisCd	197714009	Chronic nephritic syndrome, dense deposit disease	SNOMED
dx.otherKidneyDis.snomed	$dxOtherKidneyDisCd	197715005	Chronic nephritic syndrome, diffuse crescentic glomerulonephritis	SNOMED
dx.otherKidneyDis.snomed	$dxOtherKidneyDisCd	197716006	Isolated proteinuria with specified morphological lesion	SNOMED
dx.otherKidneyDis.snomed	$dxOtherKidneyDisCd	197717002	Isolated proteinuria with specified morphological lesion, minor glomerular abnormality	SNOMED
dx.otherKidneyDis.snomed	$dxOtherKidneyDisCd	197719004	Isolated proteinuria with specified morphological lesion, focal and segmental glomerular lesions	SNOMED
dx.otherKidneyDis.snomed	$dxOtherKidneyDisCd	197720005	Isolated proteinuria with specified morphological lesion, diffuse membranous glomerulonephritis	SNOMED
dx.otherKidneyDis.snomed	$dxOtherKidneyDisCd	197721009	Isolated proteinuria with specified morphological lesion, diffuse mesangial proliferative glomerulonephritis	SNOMED
dx.otherKidneyDis.snomed	$dxOtherKidneyDisCd	197722002	Isolated proteinuria with specified morphological lesion, diffuse endocapillary proliferative glomerulonephritis	SNOMED
dx.otherKidneyDis.snomed	$dxOtherKidneyDisCd	197723007	Isolated proteinuria with specified morphological lesion, diffuse mesangiocapillary glomerulonephritis	SNOMED
dx.otherKidneyDis.snomed	$dxOtherKidneyDisCd	197724001	Isolated proteinuria with specified morphological lesion, dense deposit disease	SNOMED
dx.otherKidneyDis.snomed	$dxOtherKidneyDisCd	197725000	Isolated proteinuria with specified morphological lesion, diffuse concentric glomerulonephritis	SNOMED
dx.otherKidneyDis.snomed	$dxOtherKidneyDisCd	197738008	Glomerular disorders in neoplastic diseases	SNOMED
dx.otherKidneyDis.snomed	$dxOtherKidneyDisCd	197739000	Glomerular disorders in blood diseases and disorders involving the immune mechanism	SNOMED
dx.otherKidneyDis.snomed	$dxOtherKidneyDisCd	197742006	Renal tubulo-interstitial disorders in neoplastic diseases	SNOMED
dx.otherKidneyDis.snomed	$dxOtherKidneyDisCd	197743001	Renal tubulo-interstitial disorders in blood diseases and disorders involving the immune mechanism	SNOMED
dx.otherKidneyDis.snomed	$dxOtherKidneyDisCd	197744007	Renal tubulo-interstitial disorders in metabolic diseases	SNOMED
dx.otherKidneyDis.snomed	$dxOtherKidneyDisCd	197745008	Renal tubulo-interstitial disorders in systemic connective tissue disorders	SNOMED
dx.otherKidneyDis.snomed	$dxOtherKidneyDisCd	197747000	Renal tubulo-interstitial disorders in transplant rejection	SNOMED
dx.otherKidneyDis.snomed	$dxOtherKidneyDisCd	197752005	Nephropathy induced by unspecifed drug, medicament or biological substance	SNOMED
dx.otherKidneyDis.snomed	$dxOtherKidneyDisCd	197753000	Nephropathy induced by heavy metals	SNOMED
dx.otherKidneyDis.snomed	$dxOtherKidneyDisCd	197757004	Late syphilis of kidney	SNOMED
dx.otherKidneyDis.snomed	$dxOtherKidneyDisCd	197760006	Chronic pyelonephritis without medullary necrosis	SNOMED
dx.otherKidneyDis.snomed	$dxOtherKidneyDisCd	197761005	Chronic pyelonephritis with medullary necrosis	SNOMED
dx.otherKidneyDis.snomed	$dxOtherKidneyDisCd	197762003	Chronic pyelitis	SNOMED
dx.otherKidneyDis.snomed	$dxOtherKidneyDisCd	197763008	Chronic pyonephrosis	SNOMED
dx.otherKidneyDis.snomed	$dxOtherKidneyDisCd	197764002	Non-obstructive reflux-associated chronic pyelonephritis	SNOMED
dx.otherKidneyDis.snomed	$dxOtherKidneyDisCd	197768004	Acute pyelonephritis without medullary necrosis	SNOMED
dx.otherKidneyDis.snomed	$dxOtherKidneyDisCd	197769007	Acute pyelonephritis with medullary necrosis	SNOMED
dx.otherKidneyDis.snomed	$dxOtherKidneyDisCd	197770008	Acute pyonephrosis	SNOMED
dx.otherKidneyDis.snomed	$dxOtherKidneyDisCd	197772000	Renal and perinephric abscess	SNOMED
dx.otherKidneyDis.snomed	$dxOtherKidneyDisCd	197782004	Pyelonephritis associated with another disorder	SNOMED
dx.otherKidneyDis.snomed	$dxOtherKidneyDisCd	197783009	Pyelitis associated with another disorder	SNOMED
dx.otherKidneyDis.snomed	$dxOtherKidneyDisCd	197788000	Hydronephrosis with renal and ureteral calculous obstruction	SNOMED
dx.otherKidneyDis.snomed	$dxOtherKidneyDisCd	197794008	Staghorn calculus	SNOMED
dx.otherKidneyDis.snomed	$dxOtherKidneyDisCd	197801000	Single acquired kidney cyst	SNOMED
dx.otherKidneyDis.snomed	$dxOtherKidneyDisCd	197811007	Vesicoureteric reflux	SNOMED
dx.otherKidneyDis.snomed	$dxOtherKidneyDisCd	197823001	Megaloureter - acquired	SNOMED
dx.otherKidneyDis.snomed	$dxOtherKidneyDisCd	199007008	Pre-existing hypertensive heart and renal disease complicating pregnancy, childbirth and the puerperium	SNOMED
dx.otherKidneyDis.snomed	$dxOtherKidneyDisCd	199110003	Infections of kidney in pregnancy	SNOMED
dx.otherKidneyDis.snomed	$dxOtherKidneyDisCd	199132007	Pregnancy-related glycosuria	SNOMED
dx.otherKidneyDis.snomed	$dxOtherKidneyDisCd	200117009	Post-delivery acute renal failure - delivered with postnatal problem	SNOMED
dx.otherKidneyDis.snomed	$dxOtherKidneyDisCd	200118004	Post-delivery acute renal failure with postnatal problem	SNOMED
dx.otherKidneyDis.snomed	$dxOtherKidneyDisCd	204938007	Renal agenesis and dysgenesis	SNOMED
dx.otherKidneyDis.snomed	$dxOtherKidneyDisCd	204941003	Congenital renal atrophy	SNOMED
dx.otherKidneyDis.snomed	$dxOtherKidneyDisCd	204942005	Renal agenesis	SNOMED
dx.otherKidneyDis.snomed	$dxOtherKidneyDisCd	204949001	Renal dysplasia	SNOMED
dx.otherKidneyDis.snomed	$dxOtherKidneyDisCd	204950001	Bilateral renal dysplasia	SNOMED
dx.otherKidneyDis.snomed	$dxOtherKidneyDisCd	204957003	Medullary cystic disease of the kidney	SNOMED
dx.otherKidneyDis.snomed	$dxOtherKidneyDisCd	204958008	Nephronophthisis	SNOMED
dx.otherKidneyDis.snomed	$dxOtherKidneyDisCd	204962002	Multicystic kidney	SNOMED
dx.otherKidneyDis.snomed	$dxOtherKidneyDisCd	204967008	Renal pelvis and ureter obstructive defects	SNOMED
dx.otherKidneyDis.snomed	$dxOtherKidneyDisCd	204984002	Congenital fusion of kidneys	SNOMED
dx.otherKidneyDis.snomed	$dxOtherKidneyDisCd	204985001	Hyperplasia of kidney	SNOMED
dx.otherKidneyDis.snomed	$dxOtherKidneyDisCd	20917003	Chronic glomerulonephritis	SNOMED
dx.otherKidneyDis.snomed	$dxOtherKidneyDisCd	210197003	Closed injury of kidney	SNOMED
dx.otherKidneyDis.snomed	$dxOtherKidneyDisCd	210203000	Open injury of kidney	SNOMED
dx.otherKidneyDis.snomed	$dxOtherKidneyDisCd	213150003	Kidney transplant failure and rejection	SNOMED
dx.otherKidneyDis.snomed	$dxOtherKidneyDisCd	213231008	Hepatorenal syndrome as a complication of care	SNOMED
dx.otherKidneyDis.snomed	$dxOtherKidneyDisCd	21764004	Renal carnitine transport defect	SNOMED
dx.otherKidneyDis.snomed	$dxOtherKidneyDisCd	21952001	Cystinuria, type 2	SNOMED
dx.otherKidneyDis.snomed	$dxOtherKidneyDisCd	22011005	Hartnup disorder, renal type	SNOMED
dx.otherKidneyDis.snomed	$dxOtherKidneyDisCd	22352007	Acute bacterial tubulointerstitial nephritis	SNOMED
dx.otherKidneyDis.snomed	$dxOtherKidneyDisCd	226309007	Familial renal glucosuria	SNOMED
dx.otherKidneyDis.snomed	$dxOtherKidneyDisCd	22702000	Glomerulitis	SNOMED
dx.otherKidneyDis.snomed	$dxOtherKidneyDisCd	22794007	Hematogenous proteinuria	SNOMED
dx.otherKidneyDis.snomed	$dxOtherKidneyDisCd	22846003	Hepatorenal syndrome following delivery	SNOMED
dx.otherKidneyDis.snomed	$dxOtherKidneyDisCd	22966008	Hypertensive heart AND renal disease complicating AND/OR reason for care during pregnancy	SNOMED
dx.otherKidneyDis.snomed	$dxOtherKidneyDisCd	230970001	Isolated non-nephrotic proteinuria	SNOMED
dx.otherKidneyDis.snomed	$dxOtherKidneyDisCd	23402009	Congenital stricture of ureterovesical orifice	SNOMED
dx.otherKidneyDis.snomed	$dxOtherKidneyDisCd	234348004	Anemia of renal disease	SNOMED
dx.otherKidneyDis.snomed	$dxOtherKidneyDisCd	234485006	Epstein syndrome	SNOMED
dx.otherKidneyDis.snomed	$dxOtherKidneyDisCd	236367002	Renal diabetes	SNOMED
dx.otherKidneyDis.snomed	$dxOtherKidneyDisCd	236369004	Renal acidemia	SNOMED
dx.otherKidneyDis.snomed	$dxOtherKidneyDisCd	236373001	Emphysematous pyelonephritis	SNOMED
dx.otherKidneyDis.snomed	$dxOtherKidneyDisCd	236374007	Chronic infective interstitial nephritis	SNOMED
dx.otherKidneyDis.snomed	$dxOtherKidneyDisCd	236375008	Emphysematous pyelitis	SNOMED
dx.otherKidneyDis.snomed	$dxOtherKidneyDisCd	236376009	Infected renal cyst	SNOMED
dx.otherKidneyDis.snomed	$dxOtherKidneyDisCd	236377000	Fungal infection of kidney	SNOMED
dx.otherKidneyDis.snomed	$dxOtherKidneyDisCd	236378005	Candida pyelonephritis	SNOMED
dx.otherKidneyDis.snomed	$dxOtherKidneyDisCd	236379002	Chronic obstructive pyelonephritis	SNOMED
dx.otherKidneyDis.snomed	$dxOtherKidneyDisCd	236380004	Steroid-sensitive nephrotic syndrome	SNOMED
dx.otherKidneyDis.snomed	$dxOtherKidneyDisCd	236381000	Steroid-resistant nephrotic syndrome	SNOMED
dx.otherKidneyDis.snomed	$dxOtherKidneyDisCd	236382007	Steroid-dependent nephrotic syndrome	SNOMED
dx.otherKidneyDis.snomed	$dxOtherKidneyDisCd	236383002	Familial mesangial sclerosis	SNOMED
dx.otherKidneyDis.snomed	$dxOtherKidneyDisCd	236384008	Congenital nephrotic syndrome with focal glomerulosclerosis	SNOMED
dx.otherKidneyDis.snomed	$dxOtherKidneyDisCd	236385009	Drash syndrome	SNOMED
dx.otherKidneyDis.snomed	$dxOtherKidneyDisCd	236391006	Bright's disease	SNOMED
dx.otherKidneyDis.snomed	$dxOtherKidneyDisCd	236392004	Rapidly progressive glomerulonephritis	SNOMED
dx.otherKidneyDis.snomed	$dxOtherKidneyDisCd	236393009	Endocapillary glomerulonephritis	SNOMED
dx.otherKidneyDis.snomed	$dxOtherKidneyDisCd	236394003	Idiopathic endocapillary glomerulonephritis	SNOMED
dx.otherKidneyDis.snomed	$dxOtherKidneyDisCd	236395002	Post-infectious glomerulonephritis	SNOMED
dx.otherKidneyDis.snomed	$dxOtherKidneyDisCd	236397005	Post-infectious glomerulonephritis - Garland variety	SNOMED
dx.otherKidneyDis.snomed	$dxOtherKidneyDisCd	236398000	Idiopathic crescentic glomerulonephritis	SNOMED
dx.otherKidneyDis.snomed	$dxOtherKidneyDisCd	236399008	Steroid-sensitive minimal change glomerulonephritis	SNOMED
dx.otherKidneyDis.snomed	$dxOtherKidneyDisCd	236400001	Steroid-resistant minimal change glomerulonephritis	SNOMED
dx.otherKidneyDis.snomed	$dxOtherKidneyDisCd	236401002	Steroid-dependent minimal change glomerulonephritis	SNOMED
dx.otherKidneyDis.snomed	$dxOtherKidneyDisCd	236402009	Ischemic glomerulopathy	SNOMED
dx.otherKidneyDis.snomed	$dxOtherKidneyDisCd	236403004	Focal segmental glomerulosclerosis	SNOMED
dx.otherKidneyDis.snomed	$dxOtherKidneyDisCd	236404005	Classical focal segmental glomerulosclerosis	SNOMED
dx.otherKidneyDis.snomed	$dxOtherKidneyDisCd	236405006	Hyperfiltration focal segmental glomerulosclerosis	SNOMED
dx.otherKidneyDis.snomed	$dxOtherKidneyDisCd	236406007	Acquired immune deficiency syndrome-related nephropathy	SNOMED
dx.otherKidneyDis.snomed	$dxOtherKidneyDisCd	236407003	IgA nephropathy	SNOMED
dx.otherKidneyDis.snomed	$dxOtherKidneyDisCd	236409000	Mesangiocapillary glomerulonephritis type III	SNOMED
dx.otherKidneyDis.snomed	$dxOtherKidneyDisCd	236410005	Mesangiocapillary glomerulonephritis type IV	SNOMED
dx.otherKidneyDis.snomed	$dxOtherKidneyDisCd	236411009	IgM nephropathy	SNOMED
dx.otherKidneyDis.snomed	$dxOtherKidneyDisCd	236412002	C1q nephropathy	SNOMED
dx.otherKidneyDis.snomed	$dxOtherKidneyDisCd	236413007	Membranous glomerulonephritis - stage I	SNOMED
dx.otherKidneyDis.snomed	$dxOtherKidneyDisCd	236414001	Membranous glomerulonephritis - stage II	SNOMED
dx.otherKidneyDis.snomed	$dxOtherKidneyDisCd	236415000	Membranous glomerulonephritis - stage III	SNOMED
dx.otherKidneyDis.snomed	$dxOtherKidneyDisCd	236416004	Membranous glomerulonephritis - stage IV	SNOMED
dx.otherKidneyDis.snomed	$dxOtherKidneyDisCd	236417008	Membranous glomerulonephritis stage V	SNOMED
dx.otherKidneyDis.snomed	$dxOtherKidneyDisCd	236418003	Thin basement membrane disease	SNOMED
dx.otherKidneyDis.snomed	$dxOtherKidneyDisCd	236419006	Progressive hereditary glomerulonephritis without deafness	SNOMED
dx.otherKidneyDis.snomed	$dxOtherKidneyDisCd	236420000	Alport syndrome-like hereditary nephritis	SNOMED
dx.otherKidneyDis.snomed	$dxOtherKidneyDisCd	236421001	Benign familial hematuria	SNOMED
dx.otherKidneyDis.snomed	$dxOtherKidneyDisCd	236422008	Fechtner syndrome	SNOMED
dx.otherKidneyDis.snomed	$dxOtherKidneyDisCd	236423003	Renal impairment	SNOMED
dx.otherKidneyDis.snomed	$dxOtherKidneyDisCd	236424009	Acute renal impairment	SNOMED
dx.otherKidneyDis.snomed	$dxOtherKidneyDisCd	236426006	Postoperative acute tubular necrosis	SNOMED
dx.otherKidneyDis.snomed	$dxOtherKidneyDisCd	236427002	Post-traumatic acute tubular necrosis	SNOMED
dx.otherKidneyDis.snomed	$dxOtherKidneyDisCd	236428007	Nephrotoxic acute renal failure	SNOMED
dx.otherKidneyDis.snomed	$dxOtherKidneyDisCd	236429004	Acute drug-induced renal failure	SNOMED
dx.otherKidneyDis.snomed	$dxOtherKidneyDisCd	236430009	Pigment nephropathy	SNOMED
dx.otherKidneyDis.snomed	$dxOtherKidneyDisCd	236431008	Traumatic anuria - crush syndrome	SNOMED
dx.otherKidneyDis.snomed	$dxOtherKidneyDisCd	236432001	Pulmonary renal syndrome	SNOMED
dx.otherKidneyDis.snomed	$dxOtherKidneyDisCd	236433006	Acute-on-chronic renal failure	SNOMED
dx.otherKidneyDis.snomed	$dxOtherKidneyDisCd	236434000	End stage renal failure untreated by renal replacement therapy	SNOMED
dx.otherKidneyDis.snomed	$dxOtherKidneyDisCd	236435004	End stage renal failure on dialysis	SNOMED
dx.otherKidneyDis.snomed	$dxOtherKidneyDisCd	236436003	End stage renal failure with renal transplant	SNOMED
dx.otherKidneyDis.snomed	$dxOtherKidneyDisCd	236437007	Structural and functional abnormalities of the kidney	SNOMED
dx.otherKidneyDis.snomed	$dxOtherKidneyDisCd	236438002	Calcific papillary necrosis	SNOMED
dx.otherKidneyDis.snomed	$dxOtherKidneyDisCd	236439005	Cystic disease of kidney	SNOMED
dx.otherKidneyDis.snomed	$dxOtherKidneyDisCd	236441006	Acquired renal cyst with neoplastic change	SNOMED
dx.otherKidneyDis.snomed	$dxOtherKidneyDisCd	236442004	Acquired renal cyst without neoplastic change	SNOMED
dx.otherKidneyDis.snomed	$dxOtherKidneyDisCd	236443009	Medullary sponge kidney	SNOMED
dx.otherKidneyDis.snomed	$dxOtherKidneyDisCd	236444003	Microscopic nephrocalcinosis	SNOMED
dx.otherKidneyDis.snomed	$dxOtherKidneyDisCd	236445002	Macroscopic nephrocalcinosis	SNOMED
dx.otherKidneyDis.snomed	$dxOtherKidneyDisCd	236446001	Cortical nephrocalcinosis	SNOMED
dx.otherKidneyDis.snomed	$dxOtherKidneyDisCd	236447005	Medullary nephrocalcinosis	SNOMED
dx.otherKidneyDis.snomed	$dxOtherKidneyDisCd	236448000	Small kidney	SNOMED
dx.otherKidneyDis.snomed	$dxOtherKidneyDisCd	236451007	Renal ocular syndrome	SNOMED
dx.otherKidneyDis.snomed	$dxOtherKidneyDisCd	236452000	Chronic drug-induced tubulointerstitial nephritis	SNOMED
dx.otherKidneyDis.snomed	$dxOtherKidneyDisCd	236453005	Chronic interstitial nephritis due to heavy metals	SNOMED
dx.otherKidneyDis.snomed	$dxOtherKidneyDisCd	236454004	Chronic lead nephropathy	SNOMED
dx.otherKidneyDis.snomed	$dxOtherKidneyDisCd	236455003	Saturnine nephropathy	SNOMED
dx.otherKidneyDis.snomed	$dxOtherKidneyDisCd	236456002	Chronic cadmium nephropathy	SNOMED
dx.otherKidneyDis.snomed	$dxOtherKidneyDisCd	236457006	Chronic mercury nephropathy	SNOMED
dx.otherKidneyDis.snomed	$dxOtherKidneyDisCd	236458001	Granulomatous interstitial nephritis	SNOMED
dx.otherKidneyDis.snomed	$dxOtherKidneyDisCd	236459009	Malakoplakia of kidney	SNOMED
dx.otherKidneyDis.snomed	$dxOtherKidneyDisCd	236460004	Familial proximal renal tubular acidosis	SNOMED
dx.otherKidneyDis.snomed	$dxOtherKidneyDisCd	236461000	Distal renal tubular acidosis	SNOMED
dx.otherKidneyDis.snomed	$dxOtherKidneyDisCd	236463002	Hyperkalemic renal tubular acidosis	SNOMED
dx.otherKidneyDis.snomed	$dxOtherKidneyDisCd	236464008	Hyporeninemic hypoaldosteronism	SNOMED
dx.otherKidneyDis.snomed	$dxOtherKidneyDisCd	236465009	Bartter's syndrome with hypercalciuria and nephrocalcinosis	SNOMED
dx.otherKidneyDis.snomed	$dxOtherKidneyDisCd	236466005	Congenital Fanconi syndrome	SNOMED
dx.otherKidneyDis.snomed	$dxOtherKidneyDisCd	236467001	Acquired Fanconi syndrome	SNOMED
dx.otherKidneyDis.snomed	$dxOtherKidneyDisCd	236468006	Adult Fanconi syndrome	SNOMED
dx.otherKidneyDis.snomed	$dxOtherKidneyDisCd	236469003	Fanconi-like syndrome	SNOMED
dx.otherKidneyDis.snomed	$dxOtherKidneyDisCd	236470002	Specific renal tubule transport defect	SNOMED
dx.otherKidneyDis.snomed	$dxOtherKidneyDisCd	236471003	Low renal threshold for glucose	SNOMED
dx.otherKidneyDis.snomed	$dxOtherKidneyDisCd	236472005	High renal threshold for glucose	SNOMED
dx.otherKidneyDis.snomed	$dxOtherKidneyDisCd	236474006	Isolated hypercystinuria	SNOMED
dx.otherKidneyDis.snomed	$dxOtherKidneyDisCd	236475007	Dibasic aminoaciduria	SNOMED
dx.otherKidneyDis.snomed	$dxOtherKidneyDisCd	236477004	Glycinuria	SNOMED
dx.otherKidneyDis.snomed	$dxOtherKidneyDisCd	236478009	Familial renal hypouricemia	SNOMED
dx.otherKidneyDis.snomed	$dxOtherKidneyDisCd	236479001	Magnesium-losing nephropathy	SNOMED
dx.otherKidneyDis.snomed	$dxOtherKidneyDisCd	236480003	Inherited magnesium-losing nephropathy	SNOMED
dx.otherKidneyDis.snomed	$dxOtherKidneyDisCd	236481004	Acquired magnesium-losing nephropathy	SNOMED
dx.otherKidneyDis.snomed	$dxOtherKidneyDisCd	236482006	Inherited renal tubule insufficiency with cholestatic jaundice	SNOMED
dx.otherKidneyDis.snomed	$dxOtherKidneyDisCd	236483001	Escape of urine from kidney	SNOMED
dx.otherKidneyDis.snomed	$dxOtherKidneyDisCd	236484007	Calyceal fistula	SNOMED
dx.otherKidneyDis.snomed	$dxOtherKidneyDisCd	236495001	Urate nephropathy	SNOMED
dx.otherKidneyDis.snomed	$dxOtherKidneyDisCd	236496000	Acute urate nephropathy	SNOMED
dx.otherKidneyDis.snomed	$dxOtherKidneyDisCd	236498004	Renal disorders in systemic disease	SNOMED
dx.otherKidneyDis.snomed	$dxOtherKidneyDisCd	236499007	Microalbuminuric diabetic nephropathy	SNOMED
dx.otherKidneyDis.snomed	$dxOtherKidneyDisCd	236500003	Proteinuric diabetic nephropathy	SNOMED
dx.otherKidneyDis.snomed	$dxOtherKidneyDisCd	236502006	Renal involvement in scleroderma	SNOMED
dx.otherKidneyDis.snomed	$dxOtherKidneyDisCd	236503001	Acute scleroderma renal crisis	SNOMED
dx.otherKidneyDis.snomed	$dxOtherKidneyDisCd	236504007	Henoch-Schonlein nephritis	SNOMED
dx.otherKidneyDis.snomed	$dxOtherKidneyDisCd	236505008	Cryoglobulinemic glomerulonephritis	SNOMED
dx.otherKidneyDis.snomed	$dxOtherKidneyDisCd	236506009	Goodpasture's disease	SNOMED
dx.otherKidneyDis.snomed	$dxOtherKidneyDisCd	236507000	Renal involvement in malignant disease	SNOMED
dx.otherKidneyDis.snomed	$dxOtherKidneyDisCd	236508005	Malignancy-associated glomerulonephritis	SNOMED
dx.otherKidneyDis.snomed	$dxOtherKidneyDisCd	236511006	Macroglobulinemic nephropathy	SNOMED
dx.otherKidneyDis.snomed	$dxOtherKidneyDisCd	236512004	Leukemic infiltrate of kidney	SNOMED
dx.otherKidneyDis.snomed	$dxOtherKidneyDisCd	236513009	Lymphoma of kidney	SNOMED
dx.otherKidneyDis.snomed	$dxOtherKidneyDisCd	236514003	Toxic nephropathy	SNOMED
dx.otherKidneyDis.snomed	$dxOtherKidneyDisCd	236515002	Acute toxic nephropathy	SNOMED
dx.otherKidneyDis.snomed	$dxOtherKidneyDisCd	236516001	Acute lead nephropathy	SNOMED
dx.otherKidneyDis.snomed	$dxOtherKidneyDisCd	236517005	Acute cadmium nephropathy	SNOMED
dx.otherKidneyDis.snomed	$dxOtherKidneyDisCd	236518000	Acute mercury nephropathy	SNOMED
dx.otherKidneyDis.snomed	$dxOtherKidneyDisCd	236519008	Chronic drug-induced renal disease	SNOMED
dx.otherKidneyDis.snomed	$dxOtherKidneyDisCd	236520002	Gold nephropathy	SNOMED
dx.otherKidneyDis.snomed	$dxOtherKidneyDisCd	236521003	Penicillamine nephropathy	SNOMED
dx.otherKidneyDis.snomed	$dxOtherKidneyDisCd	236522005	Chronic cyclosporin A nephrotoxicity	SNOMED
dx.otherKidneyDis.snomed	$dxOtherKidneyDisCd	236523000	Chronic toxic interstitial nephritis	SNOMED
dx.otherKidneyDis.snomed	$dxOtherKidneyDisCd	236524006	Acute radiation nephritis	SNOMED
dx.otherKidneyDis.snomed	$dxOtherKidneyDisCd	236525007	Chronic radiation nephritis	SNOMED
dx.otherKidneyDis.snomed	$dxOtherKidneyDisCd	236526008	Renal disorders in inherited disease	SNOMED
dx.otherKidneyDis.snomed	$dxOtherKidneyDisCd	236527004	Nail patella-like renal disease	SNOMED
dx.otherKidneyDis.snomed	$dxOtherKidneyDisCd	236528009	Diffuse mesangial sclerosis with ocular abnormalities	SNOMED
dx.otherKidneyDis.snomed	$dxOtherKidneyDisCd	236530006	Pulmonic stenosis and congenital nephrosis	SNOMED
dx.otherKidneyDis.snomed	$dxOtherKidneyDisCd	236531005	Renal dysplasia and retinal aplasia	SNOMED
dx.otherKidneyDis.snomed	$dxOtherKidneyDisCd	236532003	Renal tubular acidosis with progressive nerve deafness	SNOMED
dx.otherKidneyDis.snomed	$dxOtherKidneyDisCd	236534002	Familial lobular glomerulopathy	SNOMED
dx.otherKidneyDis.snomed	$dxOtherKidneyDisCd	236535001	Glomerulopathy with giant fibrillar deposits	SNOMED
dx.otherKidneyDis.snomed	$dxOtherKidneyDisCd	236569000	Primary non-function of renal transplant	SNOMED
dx.otherKidneyDis.snomed	$dxOtherKidneyDisCd	236570004	Renal transplant rejection	SNOMED
dx.otherKidneyDis.snomed	$dxOtherKidneyDisCd	236571000	Hyperacute rejection of renal transplant	SNOMED
dx.otherKidneyDis.snomed	$dxOtherKidneyDisCd	236572007	Accelerated rejection of renal transplant	SNOMED
dx.otherKidneyDis.snomed	$dxOtherKidneyDisCd	236573002	Very mild acute rejection of renal transplant	SNOMED
dx.otherKidneyDis.snomed	$dxOtherKidneyDisCd	236574008	Acute rejection of renal transplant	SNOMED
dx.otherKidneyDis.snomed	$dxOtherKidneyDisCd	236575009	Acute rejection of renal transplant - grade I	SNOMED
dx.otherKidneyDis.snomed	$dxOtherKidneyDisCd	236576005	Acute rejection of renal transplant - grade II	SNOMED
dx.otherKidneyDis.snomed	$dxOtherKidneyDisCd	236577001	Acute rejection of renal transplant - grade III	SNOMED
dx.otherKidneyDis.snomed	$dxOtherKidneyDisCd	236578006	Chronic rejection of renal transplant	SNOMED
dx.otherKidneyDis.snomed	$dxOtherKidneyDisCd	236579003	Chronic rejection of renal transplant - grade 1	SNOMED
dx.otherKidneyDis.snomed	$dxOtherKidneyDisCd	236580000	Chronic rejection of renal transplant - grade II	SNOMED
dx.otherKidneyDis.snomed	$dxOtherKidneyDisCd	236581001	Chronic rejection of renal transplant - grade III	SNOMED
dx.otherKidneyDis.snomed	$dxOtherKidneyDisCd	236582008	Acute-on-chronic rejection of renal transplant	SNOMED
dx.otherKidneyDis.snomed	$dxOtherKidneyDisCd	236583003	Failed renal transplant	SNOMED
dx.otherKidneyDis.snomed	$dxOtherKidneyDisCd	236584009	Perfusion injury of renal transplant	SNOMED
dx.otherKidneyDis.snomed	$dxOtherKidneyDisCd	236586006	De novo glomerulonephritis	SNOMED
dx.otherKidneyDis.snomed	$dxOtherKidneyDisCd	236587002	Transplant glomerulopathy	SNOMED
dx.otherKidneyDis.snomed	$dxOtherKidneyDisCd	236588007	Transplant glomerulopathy - early form	SNOMED
dx.otherKidneyDis.snomed	$dxOtherKidneyDisCd	236589004	Transplant glomerulopathy - late form	SNOMED
dx.otherKidneyDis.snomed	$dxOtherKidneyDisCd	236590008	Cytomegalovirus-induced glomerulonephritis	SNOMED
dx.otherKidneyDis.snomed	$dxOtherKidneyDisCd	236591007	Upper urinary tract dilatation and obstruction	SNOMED
dx.otherKidneyDis.snomed	$dxOtherKidneyDisCd	236592000	Stenosis of calyceal neck	SNOMED
dx.otherKidneyDis.snomed	$dxOtherKidneyDisCd	236593005	Acquired hydronephrosis	SNOMED
dx.otherKidneyDis.snomed	$dxOtherKidneyDisCd	236594004	Obstructive hydroureter	SNOMED
dx.otherKidneyDis.snomed	$dxOtherKidneyDisCd	236615008	Primary vesicoureteric reflux	SNOMED
dx.otherKidneyDis.snomed	$dxOtherKidneyDisCd	236616009	Secondary vesicoureteric reflux	SNOMED
dx.otherKidneyDis.snomed	$dxOtherKidneyDisCd	236617000	Neuropathic vesicoureteric reflux	SNOMED
dx.otherKidneyDis.snomed	$dxOtherKidneyDisCd	236618005	Obstructive vesicoureteric reflux	SNOMED
dx.otherKidneyDis.snomed	$dxOtherKidneyDisCd	236619002	Post-surgical vesicoureteric reflux	SNOMED
dx.otherKidneyDis.snomed	$dxOtherKidneyDisCd	236713006	X-linked recessive nephrolithiasis with renal failure	SNOMED
dx.otherKidneyDis.snomed	$dxOtherKidneyDisCd	236717007	Upper urinary tract hematuria	SNOMED
dx.otherKidneyDis.snomed	$dxOtherKidneyDisCd	236720004	Asymptomatic proteinuria	SNOMED
dx.otherKidneyDis.snomed	$dxOtherKidneyDisCd	23697004	Crush syndrome	SNOMED
dx.otherKidneyDis.snomed	$dxOtherKidneyDisCd	237230004	Uremia in pregnancy without hypertension	SNOMED
dx.otherKidneyDis.snomed	$dxOtherKidneyDisCd	23754003	Calculous pyelonephritis	SNOMED
dx.otherKidneyDis.snomed	$dxOtherKidneyDisCd	23891001	Febrile proteinuria	SNOMED
dx.otherKidneyDis.snomed	$dxOtherKidneyDisCd	239932005	Primary pauci-immune necrotizing and crescentic glomerulonephritis	SNOMED
dx.otherKidneyDis.snomed	$dxOtherKidneyDisCd	240317003	Kidney injury due to birth trauma	SNOMED
dx.otherKidneyDis.snomed	$dxOtherKidneyDisCd	243421000000000	Proteinuria due to type 1 diabetes mellitus	SNOMED
dx.otherKidneyDis.snomed	$dxOtherKidneyDisCd	24790002	Proximal renal tubular acidosis	SNOMED
dx.otherKidneyDis.snomed	$dxOtherKidneyDisCd	24850009	Injury of ureter	SNOMED
dx.otherKidneyDis.snomed	$dxOtherKidneyDisCd	25341005	Stricture of ureter	SNOMED
dx.otherKidneyDis.snomed	$dxOtherKidneyDisCd	253860008	Pyelon triplex	SNOMED
dx.otherKidneyDis.snomed	$dxOtherKidneyDisCd	253862000	Trifid kidney	SNOMED
dx.otherKidneyDis.snomed	$dxOtherKidneyDisCd	253864004	Familial hypoplastic, glomerulocystic kidney	SNOMED
dx.otherKidneyDis.snomed	$dxOtherKidneyDisCd	253865003	Crossed ectopia of kidney, without fusion	SNOMED
dx.otherKidneyDis.snomed	$dxOtherKidneyDisCd	253866002	Crossed ectopia of kidney with fusion anomaly	SNOMED
dx.otherKidneyDis.snomed	$dxOtherKidneyDisCd	253867006	Thoracic kidney	SNOMED
dx.otherKidneyDis.snomed	$dxOtherKidneyDisCd	253869009	Cake kidney	SNOMED
dx.otherKidneyDis.snomed	$dxOtherKidneyDisCd	253872002	Bifid kidney	SNOMED
dx.otherKidneyDis.snomed	$dxOtherKidneyDisCd	253873007	Duplex kidney with reflux in one ureter	SNOMED
dx.otherKidneyDis.snomed	$dxOtherKidneyDisCd	253874001	Duplex kidney with reflux in both ureters	SNOMED
dx.otherKidneyDis.snomed	$dxOtherKidneyDisCd	253875000	Congenital calyceal diverticulum	SNOMED
dx.otherKidneyDis.snomed	$dxOtherKidneyDisCd	253876004	Fibrocystic renal degeneration	SNOMED
dx.otherKidneyDis.snomed	$dxOtherKidneyDisCd	253878003	Adult type polycystic kidney disease type 1	SNOMED
dx.otherKidneyDis.snomed	$dxOtherKidneyDisCd	253879006	Adult type polycystic kidney disease type 2	SNOMED
dx.otherKidneyDis.snomed	$dxOtherKidneyDisCd	253880009	Autosomal dominant polycystic kidney disease in childhood	SNOMED
dx.otherKidneyDis.snomed	$dxOtherKidneyDisCd	253881008	Cortical cystic disease	SNOMED
dx.otherKidneyDis.snomed	$dxOtherKidneyDisCd	253882001	Nephronophthisis - medullary cystic disease	SNOMED
dx.otherKidneyDis.snomed	$dxOtherKidneyDisCd	253883006	Multiple renal cysts	SNOMED
dx.otherKidneyDis.snomed	$dxOtherKidneyDisCd	253884000	Medullary sponge kidney with nephrocalcinosis	SNOMED
dx.otherKidneyDis.snomed	$dxOtherKidneyDisCd	253885004	Medullary sponge kidney without nephrocalcinosis	SNOMED
dx.otherKidneyDis.snomed	$dxOtherKidneyDisCd	253886003	Congenital obstructive defect of renal pelvis	SNOMED
dx.otherKidneyDis.snomed	$dxOtherKidneyDisCd	253897003	Congenital vesicoureterorenal reflux, bilateral	SNOMED
dx.otherKidneyDis.snomed	$dxOtherKidneyDisCd	253904001	Megacystis-megaureter syndrome	SNOMED
dx.otherKidneyDis.snomed	$dxOtherKidneyDisCd	254092004	Saldino-Mainzer dysplasia	SNOMED
dx.otherKidneyDis.snomed	$dxOtherKidneyDisCd	25646005	Isolated cystinuria	SNOMED
dx.otherKidneyDis.snomed	$dxOtherKidneyDisCd	25765006	Neonatal iminoglycinuria	SNOMED
dx.otherKidneyDis.snomed	$dxOtherKidneyDisCd	25821008	Focal glomerular sclerosis	SNOMED
dx.otherKidneyDis.snomed	$dxOtherKidneyDisCd	26121002	Balkan nephropathy	SNOMED
dx.otherKidneyDis.snomed	$dxOtherKidneyDisCd	26235008	Renal tubular necrosis following molar AND/OR ectopic pregnancy	SNOMED
dx.otherKidneyDis.snomed	$dxOtherKidneyDisCd	26367008	Radiographic contrast agent nephropathy	SNOMED
dx.otherKidneyDis.snomed	$dxOtherKidneyDisCd	263808002	Microproteinuria	SNOMED
dx.otherKidneyDis.snomed	$dxOtherKidneyDisCd	264867001	Nephrotic range proteinuria	SNOMED
dx.otherKidneyDis.snomed	$dxOtherKidneyDisCd	264917009	Upper moiety ureter of duplex kidney	SNOMED
dx.otherKidneyDis.snomed	$dxOtherKidneyDisCd	264918004	Lower moiety ureter of duplex kidney	SNOMED
dx.otherKidneyDis.snomed	$dxOtherKidneyDisCd	2657005	Overflow proteinuria	SNOMED
dx.otherKidneyDis.snomed	$dxOtherKidneyDisCd	2663001	Palpatory proteinuria	SNOMED
dx.otherKidneyDis.snomed	$dxOtherKidneyDisCd	266549004	Nephrotic syndrome with minimal change glomerulonephritis	SNOMED
dx.otherKidneyDis.snomed	$dxOtherKidneyDisCd	268232000	Bilateral renal hypoplasia	SNOMED
dx.otherKidneyDis.snomed	$dxOtherKidneyDisCd	268234004	Fibrocystic kidney disease	SNOMED
dx.otherKidneyDis.snomed	$dxOtherKidneyDisCd	268854008	Congenital renal failure	SNOMED
dx.otherKidneyDis.snomed	$dxOtherKidneyDisCd	269257004	Acute renal failure due to crush syndrome	SNOMED
dx.otherKidneyDis.snomed	$dxOtherKidneyDisCd	269301005	Renal failure as a complication of care	SNOMED
dx.otherKidneyDis.snomed	$dxOtherKidneyDisCd	269489006	Benign tumor of renal parenchyma	SNOMED
dx.otherKidneyDis.snomed	$dxOtherKidneyDisCd	270494003	Acute papillary necrosis	SNOMED
dx.otherKidneyDis.snomed	$dxOtherKidneyDisCd	270517006	Triple kidney with triple pelvis	SNOMED
dx.otherKidneyDis.snomed	$dxOtherKidneyDisCd	270910001	Medullary cystic disease, adult type	SNOMED
dx.otherKidneyDis.snomed	$dxOtherKidneyDisCd	271387005	Congenital enlarged kidney	SNOMED
dx.otherKidneyDis.snomed	$dxOtherKidneyDisCd	271432005	Congenital renal artery stenosis	SNOMED
dx.otherKidneyDis.snomed	$dxOtherKidneyDisCd	27174002	Pyelitis	SNOMED
dx.otherKidneyDis.snomed	$dxOtherKidneyDisCd	2740001	Gouty proteinuria	SNOMED
dx.otherKidneyDis.snomed	$dxOtherKidneyDisCd	274401005	Uric acid renal calculus	SNOMED
dx.otherKidneyDis.snomed	$dxOtherKidneyDisCd	275407001	Double kidney with double pelvis	SNOMED
dx.otherKidneyDis.snomed	$dxOtherKidneyDisCd	275408006	Postoperative renal failure	SNOMED
dx.otherKidneyDis.snomed	$dxOtherKidneyDisCd	275510005	Acquired renal arteriovenous aneurysm	SNOMED
dx.otherKidneyDis.snomed	$dxOtherKidneyDisCd	276583007	Newborn renal dysfunction	SNOMED
dx.otherKidneyDis.snomed	$dxOtherKidneyDisCd	276584001	Neonatal nephrocalcinosis	SNOMED
dx.otherKidneyDis.snomed	$dxOtherKidneyDisCd	276585000	Congenital nephritis	SNOMED
dx.otherKidneyDis.snomed	$dxOtherKidneyDisCd	276586004	Transient neonatal renal tubular acidosis	SNOMED
dx.otherKidneyDis.snomed	$dxOtherKidneyDisCd	276627004	Congenital uremia	SNOMED
dx.otherKidneyDis.snomed	$dxOtherKidneyDisCd	277010001	Unexplained episode of renal transplant dysfunction	SNOMED
dx.otherKidneyDis.snomed	$dxOtherKidneyDisCd	277011002	Pre-existing disease in renal transplant	SNOMED
dx.otherKidneyDis.snomed	$dxOtherKidneyDisCd	27810000	Acute viral tubulointerstitial nephritis	SNOMED
dx.otherKidneyDis.snomed	$dxOtherKidneyDisCd	28191000000000	Chronic nephritic syndrome with membranous glomerulonephritis	SNOMED
dx.otherKidneyDis.snomed	$dxOtherKidneyDisCd	28196006	Uremia following molar AND/OR ectopic pregnancy	SNOMED
dx.otherKidneyDis.snomed	$dxOtherKidneyDisCd	282348002	Acquired renal arteriovenous fistula	SNOMED
dx.otherKidneyDis.snomed	$dxOtherKidneyDisCd	282364005	IgA nephropathy associated with liver disease	SNOMED
dx.otherKidneyDis.snomed	$dxOtherKidneyDisCd	282664001	Renal artery stenosis of unknown cause	SNOMED
dx.otherKidneyDis.snomed	$dxOtherKidneyDisCd	284961000000000	Chronic kidney disease due to benign hypertension	SNOMED
dx.otherKidneyDis.snomed	$dxOtherKidneyDisCd	284971000000000	Chronic kidney disease stage 1 due to benign hypertension	SNOMED
dx.otherKidneyDis.snomed	$dxOtherKidneyDisCd	284981000000000	Chronic kidney disease stage 2 due to benign hypertension	SNOMED
dx.otherKidneyDis.snomed	$dxOtherKidneyDisCd	284991000000000	Chronic kidney disease stage 3 due to benign hypertension	SNOMED
dx.otherKidneyDis.snomed	$dxOtherKidneyDisCd	285001000000000	Chronic kidney disease stage 4 due to benign hypertension	SNOMED
dx.otherKidneyDis.snomed	$dxOtherKidneyDisCd	285011000000000	Chronic kidney disease stage 5 due to benign hypertension	SNOMED
dx.otherKidneyDis.snomed	$dxOtherKidneyDisCd	285831000000000	Malignant hypertensive chronic kidney disease	SNOMED
dx.otherKidneyDis.snomed	$dxOtherKidneyDisCd	285841000000000	Malignant hypertensive end stage renal disease	SNOMED
dx.otherKidneyDis.snomed	$dxOtherKidneyDisCd	285851000000000	Malignant hypertensive chronic kidney disease stage 1	SNOMED
dx.otherKidneyDis.snomed	$dxOtherKidneyDisCd	285861000000000	Malignant hypertensive chronic kidney disease stage 2	SNOMED
dx.otherKidneyDis.snomed	$dxOtherKidneyDisCd	285871000000000	Malignant hypertensive chronic kidney disease stage 3	SNOMED
dx.otherKidneyDis.snomed	$dxOtherKidneyDisCd	285881000000000	Malignant hypertensive chronic kidney disease stage 4	SNOMED
dx.otherKidneyDis.snomed	$dxOtherKidneyDisCd	28637003	Acute interstitial nephritis	SNOMED
dx.otherKidneyDis.snomed	$dxOtherKidneyDisCd	286371000000000	Malignant hypertensive end stage renal disease on dialysis	SNOMED
dx.otherKidneyDis.snomed	$dxOtherKidneyDisCd	28689008	Interstitial nephritis	SNOMED
dx.otherKidneyDis.snomed	$dxOtherKidneyDisCd	286981005	Ureter stricture/obstruction	SNOMED
dx.otherKidneyDis.snomed	$dxOtherKidneyDisCd	28728008	Polycystic kidney disease, adult type	SNOMED
dx.otherKidneyDis.snomed	$dxOtherKidneyDisCd	28770003	Polycystic kidney disease, infantile type	SNOMED
dx.otherKidneyDis.snomed	$dxOtherKidneyDisCd	288004005	Kidney replacement	SNOMED
dx.otherKidneyDis.snomed	$dxOtherKidneyDisCd	289923007	Acquired renal artery stenosis	SNOMED
dx.otherKidneyDis.snomed	$dxOtherKidneyDisCd	2900003	Hyperplasia of renal artery	SNOMED
dx.otherKidneyDis.snomed	$dxOtherKidneyDisCd	290006	Melnick-Fraser syndrome	SNOMED
dx.otherKidneyDis.snomed	$dxOtherKidneyDisCd	295101000000000	Nephropathy co-occurrent and due to systemic lupus erythematosus	SNOMED
dx.otherKidneyDis.snomed	$dxOtherKidneyDisCd	295111000000000	Systemic lupus erythematosus co-occurrent and due to nephrotic syndrome	SNOMED
dx.otherKidneyDis.snomed	$dxOtherKidneyDisCd	295121000000000	Systemic lupus erythematosus co-occurrent and due to nephrosis	SNOMED
dx.otherKidneyDis.snomed	$dxOtherKidneyDisCd	29738008	Proteinuria	SNOMED
dx.otherKidneyDis.snomed	$dxOtherKidneyDisCd	298015003	Acute renal papillary necrosis with renal failure	SNOMED
dx.otherKidneyDis.snomed	$dxOtherKidneyDisCd	29908007	Oliguria following molar AND/OR ectopic pregnancy	SNOMED
dx.otherKidneyDis.snomed	$dxOtherKidneyDisCd	30124006	Rupture of kidney	SNOMED
dx.otherKidneyDis.snomed	$dxOtherKidneyDisCd	301792001	Vesicoureteric junction calculus	SNOMED
dx.otherKidneyDis.snomed	$dxOtherKidneyDisCd	301814009	Post-renal renal failure	SNOMED
dx.otherKidneyDis.snomed	$dxOtherKidneyDisCd	302233006	Renal artery stenosis	SNOMED
dx.otherKidneyDis.snomed	$dxOtherKidneyDisCd	30275001	Accessory kidney	SNOMED
dx.otherKidneyDis.snomed	$dxOtherKidneyDisCd	302910002	Atherosclerotic renal artery stenosis	SNOMED
dx.otherKidneyDis.snomed	$dxOtherKidneyDisCd	302922004	Compensatory hypertrophy of single kidney	SNOMED
dx.otherKidneyDis.snomed	$dxOtherKidneyDisCd	30295007	Renal glucosuria, type B	SNOMED
dx.otherKidneyDis.snomed	$dxOtherKidneyDisCd	306852006	Occlusion of renal artery bypass graft	SNOMED
dx.otherKidneyDis.snomed	$dxOtherKidneyDisCd	306857000	Thrombosis of renal artery bypass graft	SNOMED
dx.otherKidneyDis.snomed	$dxOtherKidneyDisCd	307309005	Transient acute renal failure	SNOMED
dx.otherKidneyDis.snomed	$dxOtherKidneyDisCd	307532008	Acute-on-chronic renal impairment	SNOMED
dx.otherKidneyDis.snomed	$dxOtherKidneyDisCd	307755009	Renal tubulo-interstitial disorder in systemic lupus erythematosus	SNOMED
dx.otherKidneyDis.snomed	$dxOtherKidneyDisCd	308751000000000	Glomerular disease due to systemic lupus erythematosus	SNOMED
dx.otherKidneyDis.snomed	$dxOtherKidneyDisCd	309426007	Diabetic glomerulopathy	SNOMED
dx.otherKidneyDis.snomed	$dxOtherKidneyDisCd	31005002	Hepatorenal syndrome due to a procedure	SNOMED
dx.otherKidneyDis.snomed	$dxOtherKidneyDisCd	310387003	Diabetic intracapillary glomerulosclerosis	SNOMED
dx.otherKidneyDis.snomed	$dxOtherKidneyDisCd	310647000	Anemia secondary to renal failure	SNOMED
dx.otherKidneyDis.snomed	$dxOtherKidneyDisCd	310670008	Hydronephrosis with ureteropelvic junction obstruction	SNOMED
dx.otherKidneyDis.snomed	$dxOtherKidneyDisCd	311366001	Kimmelstiel-Wilson syndrome	SNOMED
dx.otherKidneyDis.snomed	$dxOtherKidneyDisCd	31290005	Congenital hydroureter	SNOMED
dx.otherKidneyDis.snomed	$dxOtherKidneyDisCd	312975006	Microalbuminuria	SNOMED
dx.otherKidneyDis.snomed	$dxOtherKidneyDisCd	31881008	Cardiovascular renal disease	SNOMED
dx.otherKidneyDis.snomed	$dxOtherKidneyDisCd	320681000000000	Tubulointerstitial nephropathy due to Sjogren syndrome	SNOMED
dx.otherKidneyDis.snomed	$dxOtherKidneyDisCd	32093003	Acute drug-induced tubulointerstitial nephritis	SNOMED
dx.otherKidneyDis.snomed	$dxOtherKidneyDisCd	32278006	Myeloma kidney	SNOMED
dx.otherKidneyDis.snomed	$dxOtherKidneyDisCd	324046003	Digestive proteinuria	SNOMED
dx.otherKidneyDis.snomed	$dxOtherKidneyDisCd	324121000000000	CKD stage 1 with proteinuria	SNOMED
dx.otherKidneyDis.snomed	$dxOtherKidneyDisCd	324151000000000	CKD stage 1 without proteinuria	SNOMED
dx.otherKidneyDis.snomed	$dxOtherKidneyDisCd	324181000000000	CKD stage 2 with proteinuria	SNOMED
dx.otherKidneyDis.snomed	$dxOtherKidneyDisCd	324211000000000	CKD stage 2 without proteinuria	SNOMED
dx.otherKidneyDis.snomed	$dxOtherKidneyDisCd	324251000000000	CKD stage 3 with proteinuria	SNOMED
dx.otherKidneyDis.snomed	$dxOtherKidneyDisCd	324281000000000	CKD stage 3 without proteinuria	SNOMED
dx.otherKidneyDis.snomed	$dxOtherKidneyDisCd	324311000000000	CKD stage 3A with proteinuria	SNOMED
dx.otherKidneyDis.snomed	$dxOtherKidneyDisCd	324341000000000	CKD stage 3A without proteinuria	SNOMED
dx.otherKidneyDis.snomed	$dxOtherKidneyDisCd	324371000000000	CKD stage 3B with proteinuria	SNOMED
dx.otherKidneyDis.snomed	$dxOtherKidneyDisCd	324411000000000	CKD stage 3B without proteinuria	SNOMED
dx.otherKidneyDis.snomed	$dxOtherKidneyDisCd	324441000000000	CKD stage 4 with proteinuria	SNOMED
dx.otherKidneyDis.snomed	$dxOtherKidneyDisCd	324471000000000	CKD stage 4 without proteinuria	SNOMED
dx.otherKidneyDis.snomed	$dxOtherKidneyDisCd	324501000000000	CKD stage 5 with proteinuria	SNOMED
dx.otherKidneyDis.snomed	$dxOtherKidneyDisCd	324541000000000	CKD stage 5 without proteinuria	SNOMED
dx.otherKidneyDis.snomed	$dxOtherKidneyDisCd	32659003	Congenital hypoplasia of kidney	SNOMED
dx.otherKidneyDis.snomed	$dxOtherKidneyDisCd	32801008	Acute pyelitis	SNOMED
dx.otherKidneyDis.snomed	$dxOtherKidneyDisCd	32916005	Nephrosclerosis	SNOMED
dx.otherKidneyDis.snomed	$dxOtherKidneyDisCd	33763006	Hypercalcemic nephropathy	SNOMED
dx.otherKidneyDis.snomed	$dxOtherKidneyDisCd	35455006	Acute tubular necrosis	SNOMED
dx.otherKidneyDis.snomed	$dxOtherKidneyDisCd	35546006	Mesangial proliferative glomerulonephritis	SNOMED
dx.otherKidneyDis.snomed	$dxOtherKidneyDisCd	359563005	Small kidney of unknown cause	SNOMED
dx.otherKidneyDis.snomed	$dxOtherKidneyDisCd	359694003	Idiopathic crescentic glomerulonephritis, type II	SNOMED
dx.otherKidneyDis.snomed	$dxOtherKidneyDisCd	361146001	Congenital small renal papilla	SNOMED
dx.otherKidneyDis.snomed	$dxOtherKidneyDisCd	361147005	Congenital hypoplasia of renal papilla	SNOMED
dx.otherKidneyDis.snomed	$dxOtherKidneyDisCd	36171008	Glomerulonephritis	SNOMED
dx.otherKidneyDis.snomed	$dxOtherKidneyDisCd	36184004	Aneurysm of renal artery	SNOMED
dx.otherKidneyDis.snomed	$dxOtherKidneyDisCd	36225005	Acute renal failure due to procedure	SNOMED
dx.otherKidneyDis.snomed	$dxOtherKidneyDisCd	363224005	Neonatal renal disorder	SNOMED
dx.otherKidneyDis.snomed	$dxOtherKidneyDisCd	363233007	Nephrotic syndrome secondary to glomerulonephritis	SNOMED
dx.otherKidneyDis.snomed	$dxOtherKidneyDisCd	363234001	Nephrotic syndrome secondary to systemic disease	SNOMED
dx.otherKidneyDis.snomed	$dxOtherKidneyDisCd	363286005	Renal complication of procedure	SNOMED
dx.otherKidneyDis.snomed	$dxOtherKidneyDisCd	363287001	Renal failure associated with renal vascular disease	SNOMED
dx.otherKidneyDis.snomed	$dxOtherKidneyDisCd	363288006	Renal tubulo-interstitial disorders in systemic disease	SNOMED
dx.otherKidneyDis.snomed	$dxOtherKidneyDisCd	363457009	Malignant tumor of renal pelvis	SNOMED
dx.otherKidneyDis.snomed	$dxOtherKidneyDisCd	363458004	Malignant tumor of ureter	SNOMED
dx.otherKidneyDis.snomed	$dxOtherKidneyDisCd	363518003	Malignant tumor of kidney	SNOMED
dx.otherKidneyDis.snomed	$dxOtherKidneyDisCd	36388008	Stricture of pelviureteric junction	SNOMED
dx.otherKidneyDis.snomed	$dxOtherKidneyDisCd	36402006	SLE glomerulonephritis syndrome, WHO class IV	SNOMED
dx.otherKidneyDis.snomed	$dxOtherKidneyDisCd	36568005	Hemolytic uremic syndrome of childhood	SNOMED
dx.otherKidneyDis.snomed	$dxOtherKidneyDisCd	36689008	Acute pyelonephritis	SNOMED
dx.otherKidneyDis.snomed	$dxOtherKidneyDisCd	367051000000000	Morphologic change of kidney due to chronic nephritic syndrome	SNOMED
dx.otherKidneyDis.snomed	$dxOtherKidneyDisCd	367151000000000	Stricture of ureter co-occurrent and due to crossing vessel	SNOMED
dx.otherKidneyDis.snomed	$dxOtherKidneyDisCd	367481000000000	Extrarenal uremia	SNOMED
dx.otherKidneyDis.snomed	$dxOtherKidneyDisCd	367511000000000	Hereditary mesangiocapillary glomerulonephritis, type 2	SNOMED
dx.otherKidneyDis.snomed	$dxOtherKidneyDisCd	367521000000000	Hereditary diffuse crescentic glomerulonephritis	SNOMED
dx.otherKidneyDis.snomed	$dxOtherKidneyDisCd	367531000000000	Hereditary diffuse endocapillary proliferative glomerulonephritis	SNOMED
dx.otherKidneyDis.snomed	$dxOtherKidneyDisCd	367540006	Proteinuria syndrome	SNOMED
dx.otherKidneyDis.snomed	$dxOtherKidneyDisCd	367541000000000	Hereditary diffuse membranous glomerulonephritis	SNOMED
dx.otherKidneyDis.snomed	$dxOtherKidneyDisCd	367551000000000	Hereditary diffuse mesangial proliferative glomerulonephritis	SNOMED
dx.otherKidneyDis.snomed	$dxOtherKidneyDisCd	367561000000000	Hereditary diffuse mesangiocapillary glomerulonephritis	SNOMED
dx.otherKidneyDis.snomed	$dxOtherKidneyDisCd	367571000000000	Hereditary focal and segmental glomerular lesions	SNOMED
dx.otherKidneyDis.snomed	$dxOtherKidneyDisCd	367581000000000	Hereditary minor glomerular abnormality	SNOMED
dx.otherKidneyDis.snomed	$dxOtherKidneyDisCd	367591000000000	Hereditary nephropathy	SNOMED
dx.otherKidneyDis.snomed	$dxOtherKidneyDisCd	367611000000000	Hydronephrosis co-occurrent and due to ureteral stricture	SNOMED
dx.otherKidneyDis.snomed	$dxOtherKidneyDisCd	367621000000000	Hyperoxaluria	SNOMED
dx.otherKidneyDis.snomed	$dxOtherKidneyDisCd	367821000000000	Page kidney	SNOMED
dx.otherKidneyDis.snomed	$dxOtherKidneyDisCd	368871000000000	Acute nephritic syndrome co-occurrent and due to membranoproliferative glomerulonephritis type III	SNOMED
dx.otherKidneyDis.snomed	$dxOtherKidneyDisCd	368881000000000	Rapidly progressive nephritic syndrome co-occurrent and due to membranoproliferative glomerulonephritis type III	SNOMED
dx.otherKidneyDis.snomed	$dxOtherKidneyDisCd	368901000000000	Chronic nephritic syndrome co-occurrent and due to membranoproliferative glomerulonephritis type III	SNOMED
dx.otherKidneyDis.snomed	$dxOtherKidneyDisCd	36891003	Hartnup disorder, renal/jejunal type	SNOMED
dx.otherKidneyDis.snomed	$dxOtherKidneyDisCd	368911000000000	Nephrotic syndrome co-occurrent and due to membranoproliferative glomerulonephritis type III	SNOMED
dx.otherKidneyDis.snomed	$dxOtherKidneyDisCd	368921000000000	Nephritic syndrome co-occurrent and due to membranoproliferative glomerulonephritis type III	SNOMED
dx.otherKidneyDis.snomed	$dxOtherKidneyDisCd	368931000000000	Isolated proteinuria co-occurrent and due to membranoproliferative glomerulonephritis type III	SNOMED
dx.otherKidneyDis.snomed	$dxOtherKidneyDisCd	368941000000000	Hereditary nephropathy co-occurrent with membranoproliferative glomerulonephritis type III	SNOMED
dx.otherKidneyDis.snomed	$dxOtherKidneyDisCd	368951000000000	Acute renal failure caused by contrast agent	SNOMED
dx.otherKidneyDis.snomed	$dxOtherKidneyDisCd	368961000000000	Partial nephrogenic diabetes insipidus	SNOMED
dx.otherKidneyDis.snomed	$dxOtherKidneyDisCd	3704008	Diffuse endocapillary proliferative glomerulonephritis	SNOMED
dx.otherKidneyDis.snomed	$dxOtherKidneyDisCd	370493008	Renal medullary washout	SNOMED
dx.otherKidneyDis.snomed	$dxOtherKidneyDisCd	370494002	Protein-losing nephropathy	SNOMED
dx.otherKidneyDis.snomed	$dxOtherKidneyDisCd	37061001	Granulomatous sarcoid nephropathy	SNOMED
dx.otherKidneyDis.snomed	$dxOtherKidneyDisCd	37085009	Shunt nephritis	SNOMED
dx.otherKidneyDis.snomed	$dxOtherKidneyDisCd	371011007	Caliectasis	SNOMED
dx.otherKidneyDis.snomed	$dxOtherKidneyDisCd	371020003	Renal hematuria	SNOMED
dx.otherKidneyDis.snomed	$dxOtherKidneyDisCd	37133005	Tuberculous pyelitis	SNOMED
dx.otherKidneyDis.snomed	$dxOtherKidneyDisCd	37183000	Cystinuria, type 1	SNOMED
dx.otherKidneyDis.snomed	$dxOtherKidneyDisCd	373421000	Diarrhea-associated hemolytic uremic syndrome	SNOMED
dx.otherKidneyDis.snomed	$dxOtherKidneyDisCd	373422007	Diarrhea-negative hemolytic uremic syndrome	SNOMED
dx.otherKidneyDis.snomed	$dxOtherKidneyDisCd	373583002	Congenital obstructive megaureter	SNOMED
dx.otherKidneyDis.snomed	$dxOtherKidneyDisCd	373584008	Congenital pelviureteric junction obstruction	SNOMED
dx.otherKidneyDis.snomed	$dxOtherKidneyDisCd	373585009	Congenital ureterovesical obstruction	SNOMED
dx.otherKidneyDis.snomed	$dxOtherKidneyDisCd	373599008	Multiple acquired kidney cysts	SNOMED
dx.otherKidneyDis.snomed	$dxOtherKidneyDisCd	373637000	Congenital vesicoureterorenal reflux	SNOMED
dx.otherKidneyDis.snomed	$dxOtherKidneyDisCd	373651000	Idiopathic hydronephrosis	SNOMED
dx.otherKidneyDis.snomed	$dxOtherKidneyDisCd	37497004	Enteric hyperoxaluria	SNOMED
dx.otherKidneyDis.snomed	$dxOtherKidneyDisCd	37532005	Ureterovaginal fistula	SNOMED
dx.otherKidneyDis.snomed	$dxOtherKidneyDisCd	37779008	Pyeloureteritis cystica	SNOMED
dx.otherKidneyDis.snomed	$dxOtherKidneyDisCd	37891007	Discoid kidney	SNOMED
dx.otherKidneyDis.snomed	$dxOtherKidneyDisCd	38046004	Diffuse type diabetic glomerulosclerosis	SNOMED
dx.otherKidneyDis.snomed	$dxOtherKidneyDisCd	38481006	Hypertensive renal disease	SNOMED
dx.otherKidneyDis.snomed	$dxOtherKidneyDisCd	38898003	Xanthogranulomatous pyelonephritis	SNOMED
dx.otherKidneyDis.snomed	$dxOtherKidneyDisCd	390361000000000	[X]Isolated proteinuria, with unspecified morphological changes	SNOMED
dx.otherKidneyDis.snomed	$dxOtherKidneyDisCd	39291006	Embolism of renal vein	SNOMED
dx.otherKidneyDis.snomed	$dxOtherKidneyDisCd	396541000000000	[X]Unspecified nephritic syndrome, diffuse concentric glomerulonephritis	SNOMED
dx.otherKidneyDis.snomed	$dxOtherKidneyDisCd	39734002	Renal glucosuria, type O	SNOMED
dx.otherKidneyDis.snomed	$dxOtherKidneyDisCd	399094007	Familial hematuria	SNOMED
dx.otherKidneyDis.snomed	$dxOtherKidneyDisCd	399190000	Non-progressive hereditary glomerulonephritis	SNOMED
dx.otherKidneyDis.snomed	$dxOtherKidneyDisCd	399340005	Hereditary nephritis	SNOMED
dx.otherKidneyDis.snomed	$dxOtherKidneyDisCd	3999002	Acute pyelitis without renal medullary necrosis	SNOMED
dx.otherKidneyDis.snomed	$dxOtherKidneyDisCd	40068008	Hydroureteronephrosis	SNOMED
dx.otherKidneyDis.snomed	$dxOtherKidneyDisCd	40095003	Injury of kidney	SNOMED
dx.otherKidneyDis.snomed	$dxOtherKidneyDisCd	401110002	Type 1 diabetes mellitus with persistent microalbuminuria	SNOMED
dx.otherKidneyDis.snomed	$dxOtherKidneyDisCd	40233000	Nephrotic-nephritic syndrome	SNOMED
dx.otherKidneyDis.snomed	$dxOtherKidneyDisCd	40391000000000	Secondary chronic nephritis	SNOMED
dx.otherKidneyDis.snomed	$dxOtherKidneyDisCd	40488004	Fanconi syndrome	SNOMED
dx.otherKidneyDis.snomed	$dxOtherKidneyDisCd	405584002	Traumatic rupture of kidney	SNOMED
dx.otherKidneyDis.snomed	$dxOtherKidneyDisCd	40951006	Primary hyperoxaluria, type II	SNOMED
dx.otherKidneyDis.snomed	$dxOtherKidneyDisCd	41305006	Secondary oxalosis	SNOMED
dx.otherKidneyDis.snomed	$dxOtherKidneyDisCd	41729002	Horseshoe kidney	SNOMED
dx.otherKidneyDis.snomed	$dxOtherKidneyDisCd	4181000000000	Obstructive pyelonephritis	SNOMED
dx.otherKidneyDis.snomed	$dxOtherKidneyDisCd	418839003	Tubulointerstitial nephritis with uveitis syndrome	SNOMED
dx.otherKidneyDis.snomed	$dxOtherKidneyDisCd	41962002	Oligohydramnios sequence	SNOMED
dx.otherKidneyDis.snomed	$dxOtherKidneyDisCd	420279001	Renal disorder due to type 2 diabetes mellitus	SNOMED
dx.otherKidneyDis.snomed	$dxOtherKidneyDisCd	420514000	Persistent proteinuria associated with type 1 diabetes mellitus	SNOMED
dx.otherKidneyDis.snomed	$dxOtherKidneyDisCd	420715001	Persistent microalbuminuria associated with type 2 diabetes mellitus	SNOMED
dx.otherKidneyDis.snomed	$dxOtherKidneyDisCd	421305000	Persistent microalbuminuria associated with type 1 diabetes mellitus	SNOMED
dx.otherKidneyDis.snomed	$dxOtherKidneyDisCd	421893009	Renal disorder associated with type 1 diabetes mellitus	SNOMED
dx.otherKidneyDis.snomed	$dxOtherKidneyDisCd	421986006	Persistent proteinuria associated with type 2 diabetes mellitus	SNOMED
dx.otherKidneyDis.snomed	$dxOtherKidneyDisCd	422593004	Acute renal failure due to ACE inhibitor	SNOMED
dx.otherKidneyDis.snomed	$dxOtherKidneyDisCd	423322005	Recurrent obstructive pyelonephritis	SNOMED
dx.otherKidneyDis.snomed	$dxOtherKidneyDisCd	423533009	Acute renal failure due to ischemia	SNOMED
dx.otherKidneyDis.snomed	$dxOtherKidneyDisCd	423919000	Acquired caliectasis	SNOMED
dx.otherKidneyDis.snomed	$dxOtherKidneyDisCd	42399005	Renal failure syndrome	SNOMED
dx.otherKidneyDis.snomed	$dxOtherKidneyDisCd	424188009	Idiopathic interstitial nephritis	SNOMED
dx.otherKidneyDis.snomed	$dxOtherKidneyDisCd	42496002	Cystinuria, type 3	SNOMED
dx.otherKidneyDis.snomed	$dxOtherKidneyDisCd	425369003	Chronic progressive renal failure	SNOMED
dx.otherKidneyDis.snomed	$dxOtherKidneyDisCd	425384007	Sarcoidosis with glomerulonephritis	SNOMED
dx.otherKidneyDis.snomed	$dxOtherKidneyDisCd	425414000	Bilateral renal artery stenosis	SNOMED
dx.otherKidneyDis.snomed	$dxOtherKidneyDisCd	425455002	Diabetic glomerulonephritis	SNOMED
dx.otherKidneyDis.snomed	$dxOtherKidneyDisCd	425879009	AA amyloid nephropathy	SNOMED
dx.otherKidneyDis.snomed	$dxOtherKidneyDisCd	426136000	Delayed renal graft function	SNOMED
dx.otherKidneyDis.snomed	$dxOtherKidneyDisCd	426598005	AL amyloid nephropathy	SNOMED
dx.otherKidneyDis.snomed	$dxOtherKidneyDisCd	427555000	Glomerulonephritis due to Wegener's granulomatosis	SNOMED
dx.otherKidneyDis.snomed	$dxOtherKidneyDisCd	427649000	Calcium renal calculus	SNOMED
dx.otherKidneyDis.snomed	$dxOtherKidneyDisCd	428255004	Tubulointerstitial nephritis	SNOMED
dx.otherKidneyDis.snomed	$dxOtherKidneyDisCd	42827006	Globular proteinuria	SNOMED
dx.otherKidneyDis.snomed	$dxOtherKidneyDisCd	428720002	Nephropathy due to heroin	SNOMED
dx.otherKidneyDis.snomed	$dxOtherKidneyDisCd	429224003	Acute renal failure due to acute cortical necrosis	SNOMED
dx.otherKidneyDis.snomed	$dxOtherKidneyDisCd	42927005	Cholemic nephrosis	SNOMED
dx.otherKidneyDis.snomed	$dxOtherKidneyDisCd	429489008	Acute renal failure due to obstruction	SNOMED
dx.otherKidneyDis.snomed	$dxOtherKidneyDisCd	430031008	Fetal hydronephrosis	SNOMED
dx.otherKidneyDis.snomed	$dxOtherKidneyDisCd	430035004	Fetal pyelectasis	SNOMED
dx.otherKidneyDis.snomed	$dxOtherKidneyDisCd	430535006	Acute renal failure with oliguria	SNOMED
dx.otherKidneyDis.snomed	$dxOtherKidneyDisCd	43064006	Hydronephrosis	SNOMED
dx.otherKidneyDis.snomed	$dxOtherKidneyDisCd	431308006	Acute upper urinary tract infection	SNOMED
dx.otherKidneyDis.snomed	$dxOtherKidneyDisCd	431480000	Nephrovisceral fistula	SNOMED
dx.otherKidneyDis.snomed	$dxOtherKidneyDisCd	431501001	Pyelocutaneous fistula	SNOMED
dx.otherKidneyDis.snomed	$dxOtherKidneyDisCd	431855005	Chronic kidney disease stage 1	SNOMED
dx.otherKidneyDis.snomed	$dxOtherKidneyDisCd	431856006	Chronic kidney disease stage 2	SNOMED
dx.otherKidneyDis.snomed	$dxOtherKidneyDisCd	431857002	Chronic kidney disease stage 4	SNOMED
dx.otherKidneyDis.snomed	$dxOtherKidneyDisCd	43258006	Milk alkali syndrome	SNOMED
dx.otherKidneyDis.snomed	$dxOtherKidneyDisCd	433036004	Diverticulum of renal calyx	SNOMED
dx.otherKidneyDis.snomed	$dxOtherKidneyDisCd	433144002	Chronic kidney disease stage 3	SNOMED
dx.otherKidneyDis.snomed	$dxOtherKidneyDisCd	433146000	Chronic kidney disease stage 5	SNOMED
dx.otherKidneyDis.snomed	$dxOtherKidneyDisCd	433229006	Nephrocutaneous fistula	SNOMED
dx.otherKidneyDis.snomed	$dxOtherKidneyDisCd	43629001	Renal failure following molar AND/OR ectopic pregnancy	SNOMED
dx.otherKidneyDis.snomed	$dxOtherKidneyDisCd	438031000000000	[X]Unspecified nephritic syndrome, diffuse endocapillary proliferative glomerulonephritis	SNOMED
dx.otherKidneyDis.snomed	$dxOtherKidneyDisCd	43820004	Postrenal proteinuria	SNOMED
dx.otherKidneyDis.snomed	$dxOtherKidneyDisCd	438783006	Acute postoperative renal failure	SNOMED
dx.otherKidneyDis.snomed	$dxOtherKidneyDisCd	4390004	Lithium nephropathy	SNOMED
dx.otherKidneyDis.snomed	$dxOtherKidneyDisCd	439990003	Drug-induced interstitial nephritis	SNOMED
dx.otherKidneyDis.snomed	$dxOtherKidneyDisCd	440018001	Heavy-metal-induced tubulointerstitial nephritis	SNOMED
dx.otherKidneyDis.snomed	$dxOtherKidneyDisCd	441815006	Proliferative glomerulonephritis	SNOMED
dx.otherKidneyDis.snomed	$dxOtherKidneyDisCd	44323002	Tuberculosis of kidney	SNOMED
dx.otherKidneyDis.snomed	$dxOtherKidneyDisCd	443820000	Disorder of kidney and/or ureter	SNOMED
dx.otherKidneyDis.snomed	$dxOtherKidneyDisCd	444558002	Infantile nephronophthisis	SNOMED
dx.otherKidneyDis.snomed	$dxOtherKidneyDisCd	444645005	Dent's disease	SNOMED
dx.otherKidneyDis.snomed	$dxOtherKidneyDisCd	444691002	Renal cortical necrosis	SNOMED
dx.otherKidneyDis.snomed	$dxOtherKidneyDisCd	444699000	Medullary cystic kidney disease type 1	SNOMED
dx.otherKidneyDis.snomed	$dxOtherKidneyDisCd	444749006	Adolescent nephronophthisis	SNOMED
dx.otherKidneyDis.snomed	$dxOtherKidneyDisCd	444794000	Acute renal cortical necrosis	SNOMED
dx.otherKidneyDis.snomed	$dxOtherKidneyDisCd	444819004	Polyarteritis of kidney	SNOMED
dx.otherKidneyDis.snomed	$dxOtherKidneyDisCd	444830001	Juvenile nephronophthisis	SNOMED
dx.otherKidneyDis.snomed	$dxOtherKidneyDisCd	444976001	Congenital hemolytic uremic syndrome	SNOMED
dx.otherKidneyDis.snomed	$dxOtherKidneyDisCd	444977005	Autosomal dominant focal segmental glomerulosclerosis	SNOMED
dx.otherKidneyDis.snomed	$dxOtherKidneyDisCd	445119005	Steroid sensitive nephrotic syndrome of childhood	SNOMED
dx.otherKidneyDis.snomed	$dxOtherKidneyDisCd	445120004	Uremia due to inadequate renal perfusion	SNOMED
dx.otherKidneyDis.snomed	$dxOtherKidneyDisCd	44513007	Congenital anomaly of the kidney	SNOMED
dx.otherKidneyDis.snomed	$dxOtherKidneyDisCd	445170001	Macroalbuminuric diabetic nephropathy	SNOMED
dx.otherKidneyDis.snomed	$dxOtherKidneyDisCd	445236007	Cardiorenal syndrome	SNOMED
dx.otherKidneyDis.snomed	$dxOtherKidneyDisCd	445258009	Idiopathic rapidly progressive glomerulonephritis	SNOMED
dx.otherKidneyDis.snomed	$dxOtherKidneyDisCd	445388002	Autosomal recessive focal segmental glomerulosclerosis	SNOMED
dx.otherKidneyDis.snomed	$dxOtherKidneyDisCd	445404003	Familial immunoglobulin A nephropathy	SNOMED
dx.otherKidneyDis.snomed	$dxOtherKidneyDisCd	445503007	Medullary cystic kidney disease type 2	SNOMED
dx.otherKidneyDis.snomed	$dxOtherKidneyDisCd	446641003	Renal cysts and diabetes syndrome	SNOMED
dx.otherKidneyDis.snomed	$dxOtherKidneyDisCd	446923008	Lipoprotein glomerulopathy	SNOMED
dx.otherKidneyDis.snomed	$dxOtherKidneyDisCd	446989009	Nephronophthisis type 4	SNOMED
dx.otherKidneyDis.snomed	$dxOtherKidneyDisCd	446991001	Nephronophthisis type 5	SNOMED
dx.otherKidneyDis.snomed	$dxOtherKidneyDisCd	447043009	Ureteric stone of lower third of ureter	SNOMED
dx.otherKidneyDis.snomed	$dxOtherKidneyDisCd	447189000	Residual ureterocele	SNOMED
dx.otherKidneyDis.snomed	$dxOtherKidneyDisCd	44730006	Uremia	SNOMED
dx.otherKidneyDis.snomed	$dxOtherKidneyDisCd	447335007	Nephronophthisis type 6	SNOMED
dx.otherKidneyDis.snomed	$dxOtherKidneyDisCd	44785005	Minimal change disease	SNOMED
dx.otherKidneyDis.snomed	$dxOtherKidneyDisCd	44796002	Ectopic ureter	SNOMED
dx.otherKidneyDis.snomed	$dxOtherKidneyDisCd	449408005	Disorder of kidney due to kappa light chain disease	SNOMED
dx.otherKidneyDis.snomed	$dxOtherKidneyDisCd	449409002	Disorder of kidney due to lambda light chain disease	SNOMED
dx.otherKidneyDis.snomed	$dxOtherKidneyDisCd	449820008	Steroid resistant nephrotic syndrome of childhood	SNOMED
dx.otherKidneyDis.snomed	$dxOtherKidneyDisCd	45281005	Atherosclerosis of renal artery	SNOMED
dx.otherKidneyDis.snomed	$dxOtherKidneyDisCd	45456005	Renal infarction	SNOMED
dx.otherKidneyDis.snomed	$dxOtherKidneyDisCd	45646000	Subacute milk alkali syndrome	SNOMED
dx.otherKidneyDis.snomed	$dxOtherKidneyDisCd	45743004	Duodenorenal fistula	SNOMED
dx.otherKidneyDis.snomed	$dxOtherKidneyDisCd	45812003	Familial methionine malabsorption	SNOMED
dx.otherKidneyDis.snomed	$dxOtherKidneyDisCd	45816000	Pyelonephritis	SNOMED
dx.otherKidneyDis.snomed	$dxOtherKidneyDisCd	45927004	Immunologic mediated T.I.N.	SNOMED
dx.otherKidneyDis.snomed	$dxOtherKidneyDisCd	460365008	Systemic to pulmonary collateral artery from right renal artery	SNOMED
dx.otherKidneyDis.snomed	$dxOtherKidneyDisCd	460375006	Systemic to pulmonary collateral artery from left renal artery	SNOMED
dx.otherKidneyDis.snomed	$dxOtherKidneyDisCd	46177005	End stage renal disease	SNOMED
dx.otherKidneyDis.snomed	$dxOtherKidneyDisCd	462181000000000	[X]Unspecified nephritic syndrome, dense deposit disease	SNOMED
dx.otherKidneyDis.snomed	$dxOtherKidneyDisCd	46328008	Injury of ureter without open wound into abdominal cavity	SNOMED
dx.otherKidneyDis.snomed	$dxOtherKidneyDisCd	46395002	Multiple renal arteries	SNOMED
dx.otherKidneyDis.snomed	$dxOtherKidneyDisCd	4676006	SLE glomerulonephritis syndrome, WHO class II	SNOMED
dx.otherKidneyDis.snomed	$dxOtherKidneyDisCd	46785007	Familial juvenile gout	SNOMED
dx.otherKidneyDis.snomed	$dxOtherKidneyDisCd	472816004	Eosinophilic ureteritis	SNOMED
dx.otherKidneyDis.snomed	$dxOtherKidneyDisCd	472823003	Cecoureterocele	SNOMED
dx.otherKidneyDis.snomed	$dxOtherKidneyDisCd	47330001	Idiopathic acute interstitial nephritis	SNOMED
dx.otherKidneyDis.snomed	$dxOtherKidneyDisCd	473392002	Hypertensive nephrosclerosis	SNOMED
dx.otherKidneyDis.snomed	$dxOtherKidneyDisCd	48061001	Congenital calculus of kidney	SNOMED
dx.otherKidneyDis.snomed	$dxOtherKidneyDisCd	48160003	Lordotic proteinuria	SNOMED
dx.otherKidneyDis.snomed	$dxOtherKidneyDisCd	48631008	Pyonephrosis	SNOMED
dx.otherKidneyDis.snomed	$dxOtherKidneyDisCd	48638002	Nephrocalcinosis	SNOMED
dx.otherKidneyDis.snomed	$dxOtherKidneyDisCd	48655003	Isolated familial renal hypomagnesemia	SNOMED
dx.otherKidneyDis.snomed	$dxOtherKidneyDisCd	48713002	Amyloid nephropathy	SNOMED
dx.otherKidneyDis.snomed	$dxOtherKidneyDisCd	48796009	Congenital nephrotic syndrome	SNOMED
dx.otherKidneyDis.snomed	$dxOtherKidneyDisCd	49008000	Malrotation of kidney	SNOMED
dx.otherKidneyDis.snomed	$dxOtherKidneyDisCd	49102001	Hypertensive heart AND renal disease in obstetric context	SNOMED
dx.otherKidneyDis.snomed	$dxOtherKidneyDisCd	49171007	Hypertensive renal disease complicating AND/OR reason for care during childbirth	SNOMED
dx.otherKidneyDis.snomed	$dxOtherKidneyDisCd	49220004	Hypertensive renal failure	SNOMED
dx.otherKidneyDis.snomed	$dxOtherKidneyDisCd	49496001	Double ureter	SNOMED
dx.otherKidneyDis.snomed	$dxOtherKidneyDisCd	49534003	Congenital atresia of ureter	SNOMED
dx.otherKidneyDis.snomed	$dxOtherKidneyDisCd	49708008	Anemia of chronic renal failure	SNOMED
dx.otherKidneyDis.snomed	$dxOtherKidneyDisCd	50411000000000	Secondary tubulointerstitial nephritis	SNOMED
dx.otherKidneyDis.snomed	$dxOtherKidneyDisCd	50581000	Goodpasture's syndrome	SNOMED
dx.otherKidneyDis.snomed	$dxOtherKidneyDisCd	50909009	Antifreeze oxalosis	SNOMED
dx.otherKidneyDis.snomed	$dxOtherKidneyDisCd	51055000	Hyperkalemic distal renal tubular acidosis	SNOMED
dx.otherKidneyDis.snomed	$dxOtherKidneyDisCd	51292008	Hepatorenal syndrome	SNOMED
dx.otherKidneyDis.snomed	$dxOtherKidneyDisCd	51677000	Atheroembolism of renal arteries	SNOMED
dx.otherKidneyDis.snomed	$dxOtherKidneyDisCd	51794008	Congenital anomaly of ureter	SNOMED
dx.otherKidneyDis.snomed	$dxOtherKidneyDisCd	519331000000000	Renal dysplasia due to fetal angiotensin converting enzyme inhibitor exposure	SNOMED
dx.otherKidneyDis.snomed	$dxOtherKidneyDisCd	52042003	SLE glomerulonephritis syndrome, WHO class V	SNOMED
dx.otherKidneyDis.snomed	$dxOtherKidneyDisCd	52254009	Nephrotic syndrome	SNOMED
dx.otherKidneyDis.snomed	$dxOtherKidneyDisCd	52777008	Bilateral small kidney	SNOMED
dx.otherKidneyDis.snomed	$dxOtherKidneyDisCd	52845002	Nephritis	SNOMED
dx.otherKidneyDis.snomed	$dxOtherKidneyDisCd	53378008	Salt-wasting syndrome of infancy	SNOMED
dx.otherKidneyDis.snomed	$dxOtherKidneyDisCd	53556002	Cis-platinum nephropathy	SNOMED
dx.otherKidneyDis.snomed	$dxOtherKidneyDisCd	5397007	Congenital anomaly of renal pelvis	SNOMED
dx.otherKidneyDis.snomed	$dxOtherKidneyDisCd	54181000	Diabetes-nephrosis syndrome	SNOMED
dx.otherKidneyDis.snomed	$dxOtherKidneyDisCd	54480007	Volume depletion, renal, due to output loss	SNOMED
dx.otherKidneyDis.snomed	$dxOtherKidneyDisCd	54781007	Hyperkalemia, diminished renal excretion	SNOMED
dx.otherKidneyDis.snomed	$dxOtherKidneyDisCd	54879000	Hypokalemic nephropathy	SNOMED
dx.otherKidneyDis.snomed	$dxOtherKidneyDisCd	54967001	Double kidney	SNOMED
dx.otherKidneyDis.snomed	$dxOtherKidneyDisCd	55006001	Light chain nephropathy	SNOMED
dx.otherKidneyDis.snomed	$dxOtherKidneyDisCd	55536001	Congenital malposition of kidney	SNOMED
dx.otherKidneyDis.snomed	$dxOtherKidneyDisCd	55652009	Idiopathic crescentic glomerulonephritis, type III	SNOMED
dx.otherKidneyDis.snomed	$dxOtherKidneyDisCd	55662002	Enterogenic proteinuria	SNOMED
dx.otherKidneyDis.snomed	$dxOtherKidneyDisCd	55856005	Congenital hyperplasia of kidney	SNOMED
dx.otherKidneyDis.snomed	$dxOtherKidneyDisCd	56108007	Pelvic kidney	SNOMED
dx.otherKidneyDis.snomed	$dxOtherKidneyDisCd	56906005	Hematoma of kidney without rupture of capsule AND with open wound into abdominal cavity	SNOMED
dx.otherKidneyDis.snomed	$dxOtherKidneyDisCd	57009009	Functional proteinuria	SNOMED
dx.otherKidneyDis.snomed	$dxOtherKidneyDisCd	57088004	Microcystic renal disease	SNOMED
dx.otherKidneyDis.snomed	$dxOtherKidneyDisCd	5753006	Injury of renal vein	SNOMED
dx.otherKidneyDis.snomed	$dxOtherKidneyDisCd	57557005	Chronic milk alkali syndrome	SNOMED
dx.otherKidneyDis.snomed	$dxOtherKidneyDisCd	57684003	Parenchymal renal hypertension	SNOMED
dx.otherKidneyDis.snomed	$dxOtherKidneyDisCd	57873008	Hypertensive renal disease complicating AND/OR reason for care during puerperium	SNOMED
dx.otherKidneyDis.snomed	$dxOtherKidneyDisCd	57965003	Acute benign hemorrhagic glomerulonephritic syndrome	SNOMED
dx.otherKidneyDis.snomed	$dxOtherKidneyDisCd	58574008	Acute nephropathy	SNOMED
dx.otherKidneyDis.snomed	$dxOtherKidneyDisCd	58797008	Disorder of transplanted kidney	SNOMED
dx.otherKidneyDis.snomed	$dxOtherKidneyDisCd	59400006	Analgesic nephropathy	SNOMED
dx.otherKidneyDis.snomed	$dxOtherKidneyDisCd	5941000000000	Congenital single renal cyst	SNOMED
dx.otherKidneyDis.snomed	$dxOtherKidneyDisCd	59479006	Mesangiocapillary glomerulonephritis, type II	SNOMED
dx.otherKidneyDis.snomed	$dxOtherKidneyDisCd	59530001	Syphilis of kidney	SNOMED
dx.otherKidneyDis.snomed	$dxOtherKidneyDisCd	59531002	Tryptophan malabsorption syndrome	SNOMED
dx.otherKidneyDis.snomed	$dxOtherKidneyDisCd	59758007	Trifid pelvis of kidney	SNOMED
dx.otherKidneyDis.snomed	$dxOtherKidneyDisCd	60926001	Chronic interstitial nephritis	SNOMED
dx.otherKidneyDis.snomed	$dxOtherKidneyDisCd	60989005	Thromboembolism of renal arteries	SNOMED
dx.otherKidneyDis.snomed	$dxOtherKidneyDisCd	61135002	Residual proteinuria	SNOMED
dx.otherKidneyDis.snomed	$dxOtherKidneyDisCd	61165007	Hereditary nephrogenic diabetes insipidus	SNOMED
dx.otherKidneyDis.snomed	$dxOtherKidneyDisCd	61474001	Injury of kidney with open wound into abdominal cavity	SNOMED
dx.otherKidneyDis.snomed	$dxOtherKidneyDisCd	61503006	Acute nephritis	SNOMED
dx.otherKidneyDis.snomed	$dxOtherKidneyDisCd	61598006	Glycogenosis with glucoaminophosphaturia	SNOMED
dx.otherKidneyDis.snomed	$dxOtherKidneyDisCd	61852001	Ask-Upmark kidney	SNOMED
dx.otherKidneyDis.snomed	$dxOtherKidneyDisCd	62216007	Familial arthrogryposis-cholestatic hepatorenal syndrome	SNOMED
dx.otherKidneyDis.snomed	$dxOtherKidneyDisCd	62240004	Benign arteriolar nephrosclerosis	SNOMED
dx.otherKidneyDis.snomed	$dxOtherKidneyDisCd	62332007	Infantile nephropathic cystinosis	SNOMED
dx.otherKidneyDis.snomed	$dxOtherKidneyDisCd	62771000000000	Congenital anomaly of fetal kidney	SNOMED
dx.otherKidneyDis.snomed	$dxOtherKidneyDisCd	62853008	Anti-glomerular basement membrane tubulointerstitial nephritis	SNOMED
dx.otherKidneyDis.snomed	$dxOtherKidneyDisCd	63302006	Chronic pyelonephritis	SNOMED
dx.otherKidneyDis.snomed	$dxOtherKidneyDisCd	63510008	Nodular type diabetic glomerulosclerosis	SNOMED
dx.otherKidneyDis.snomed	$dxOtherKidneyDisCd	64168005	Idiopathic crescentic glomerulonephritis, type I	SNOMED
dx.otherKidneyDis.snomed	$dxOtherKidneyDisCd	64212008	Diffuse crescentic glomerulonephritis	SNOMED
dx.otherKidneyDis.snomed	$dxOtherKidneyDisCd	64323009	Complete disruption of kidney parenchyma without open wound into cavity	SNOMED
dx.otherKidneyDis.snomed	$dxOtherKidneyDisCd	64727007	Accessory ureter	SNOMED
dx.otherKidneyDis.snomed	$dxOtherKidneyDisCd	65127006	Tuberculous pyelonephritis	SNOMED
dx.otherKidneyDis.snomed	$dxOtherKidneyDisCd	65443008	Malignant hypertensive renal disease	SNOMED
dx.otherKidneyDis.snomed	$dxOtherKidneyDisCd	65520001	Primary hyperoxaluria, type I	SNOMED
dx.otherKidneyDis.snomed	$dxOtherKidneyDisCd	66052004	Benign hypertensive heart AND renal disease	SNOMED
dx.otherKidneyDis.snomed	$dxOtherKidneyDisCd	66451004	Familial visceral amyloidosis, Ostertag type	SNOMED
dx.otherKidneyDis.snomed	$dxOtherKidneyDisCd	66610008	Malignant hypertensive heart AND renal disease	SNOMED
dx.otherKidneyDis.snomed	$dxOtherKidneyDisCd	66709007	Hypertensive renal disease complicating AND/OR reason for care during pregnancy	SNOMED
dx.otherKidneyDis.snomed	$dxOtherKidneyDisCd	66993009	Acute infectious tubulointerstitial nephritis	SNOMED
dx.otherKidneyDis.snomed	$dxOtherKidneyDisCd	67132008	Hypoxic nephrosis	SNOMED
dx.otherKidneyDis.snomed	$dxOtherKidneyDisCd	68544003	Acute post-streptococcal glomerulonephritis	SNOMED
dx.otherKidneyDis.snomed	$dxOtherKidneyDisCd	68779003	Primary IgA nephropathy	SNOMED
dx.otherKidneyDis.snomed	$dxOtherKidneyDisCd	68815009	SLE glomerulonephritis syndrome	SNOMED
dx.otherKidneyDis.snomed	$dxOtherKidneyDisCd	691421000000000	Anemia co-occurrent and due to chronic kidney disease stage 3	SNOMED
dx.otherKidneyDis.snomed	$dxOtherKidneyDisCd	69718008	Oxalate nephropathy	SNOMED
dx.otherKidneyDis.snomed	$dxOtherKidneyDisCd	69758005	Hydroureter	SNOMED
dx.otherKidneyDis.snomed	$dxOtherKidneyDisCd	698591006	Benign hypertensive renal disease with renal failure	SNOMED
dx.otherKidneyDis.snomed	$dxOtherKidneyDisCd	698757009	Nephropathy due to acquired urinary tract obstruction	SNOMED
dx.otherKidneyDis.snomed	$dxOtherKidneyDisCd	698810000	Hypertensive renal disease with end stage renal failure	SNOMED
dx.otherKidneyDis.snomed	$dxOtherKidneyDisCd	699055002	Prominent renal pelvis	SNOMED
dx.otherKidneyDis.snomed	$dxOtherKidneyDisCd	699322002	Matrix stone of kidney	SNOMED
dx.otherKidneyDis.snomed	$dxOtherKidneyDisCd	700107006	Bartter syndrome antenatal type 1	SNOMED
dx.otherKidneyDis.snomed	$dxOtherKidneyDisCd	700109009	Bartter syndrome antenatal type 2	SNOMED
dx.otherKidneyDis.snomed	$dxOtherKidneyDisCd	700111000	Bartter syndrome type 3	SNOMED
dx.otherKidneyDis.snomed	$dxOtherKidneyDisCd	700112007	Bartter syndrome type 4	SNOMED
dx.otherKidneyDis.snomed	$dxOtherKidneyDisCd	700378005	Chronic kidney disease stage 3A	SNOMED
dx.otherKidneyDis.snomed	$dxOtherKidneyDisCd	700379002	Chronic kidney disease stage 3B	SNOMED
dx.otherKidneyDis.snomed	$dxOtherKidneyDisCd	700448000	EAST (Epilepsy, ataxia, sensorineural deafness, and tubulopathy) syndrome	SNOMED
dx.otherKidneyDis.snomed	$dxOtherKidneyDisCd	70092007	Contusion of kidney	SNOMED
dx.otherKidneyDis.snomed	$dxOtherKidneyDisCd	7011000000000	Exudative nephritis	SNOMED
dx.otherKidneyDis.snomed	$dxOtherKidneyDisCd	702397002	Renal tubular dysgenesis	SNOMED
dx.otherKidneyDis.snomed	$dxOtherKidneyDisCd	702718005	Acute on chronic interstitial nephritis	SNOMED
dx.otherKidneyDis.snomed	$dxOtherKidneyDisCd	703048006	Post-renal transplant vesicoureteric reflux	SNOMED
dx.otherKidneyDis.snomed	$dxOtherKidneyDisCd	703310005	Autosomal dominant progressive nephropathy with hypertension	SNOMED
dx.otherKidneyDis.snomed	$dxOtherKidneyDisCd	704055002	Nephropathy induced by amphotericin	SNOMED
dx.otherKidneyDis.snomed	$dxOtherKidneyDisCd	704203009	Nephropathy induced by cyclosporine	SNOMED
dx.otherKidneyDis.snomed	$dxOtherKidneyDisCd	704204003	Nephropathy induced by lead	SNOMED
dx.otherKidneyDis.snomed	$dxOtherKidneyDisCd	704205002	Nephropathy induced by tacrolimus	SNOMED
dx.otherKidneyDis.snomed	$dxOtherKidneyDisCd	704206001	Nephropathy induced by aminoglycoside	SNOMED
dx.otherKidneyDis.snomed	$dxOtherKidneyDisCd	704667004	Hypertension concurrent and due to end stage renal disease on dialysis	SNOMED
dx.otherKidneyDis.snomed	$dxOtherKidneyDisCd	705065000	Childhood nephrotic syndrome	SNOMED
dx.otherKidneyDis.snomed	$dxOtherKidneyDisCd	707148007	Recurrent post-transplant renal disease	SNOMED
dx.otherKidneyDis.snomed	$dxOtherKidneyDisCd	707208009	Familial non-obstructive reflux-associated chronic pyelonephritis	SNOMED
dx.otherKidneyDis.snomed	$dxOtherKidneyDisCd	707221002	Diabetic glomerulosclerosis	SNOMED
dx.otherKidneyDis.snomed	$dxOtherKidneyDisCd	707324008	Anemia in end stage renal disease	SNOMED
dx.otherKidneyDis.snomed	$dxOtherKidneyDisCd	707332000	Recurrent proliferative glomerulonephritis	SNOMED
dx.otherKidneyDis.snomed	$dxOtherKidneyDisCd	707530009	Cystic hamartoma of lung and kidney	SNOMED
dx.otherKidneyDis.snomed	$dxOtherKidneyDisCd	707742001	Bartter syndrome	SNOMED
dx.otherKidneyDis.snomed	$dxOtherKidneyDisCd	707751009	Juxtaglomerular hyperplasia co-occurrent with secondary hyperaldosteronism	SNOMED
dx.otherKidneyDis.snomed	$dxOtherKidneyDisCd	707755000	Familial hypokalemic and hypomagnesemic tubulopathy	SNOMED
dx.otherKidneyDis.snomed	$dxOtherKidneyDisCd	707756004	Gitelman syndrome	SNOMED
dx.otherKidneyDis.snomed	$dxOtherKidneyDisCd	707770004	Congenital duplication of renal collecting system	SNOMED
dx.otherKidneyDis.snomed	$dxOtherKidneyDisCd	708127008	Collagenofibrotic glomerulopathy	SNOMED
dx.otherKidneyDis.snomed	$dxOtherKidneyDisCd	708975004	Mixed renal osteodystrophy	SNOMED
dx.otherKidneyDis.snomed	$dxOtherKidneyDisCd	709044004	Chronic kidney disease	SNOMED
dx.otherKidneyDis.snomed	$dxOtherKidneyDisCd	709978007	Contracted kidney	SNOMED
dx.otherKidneyDis.snomed	$dxOtherKidneyDisCd	710565001	Ischemic nephropathy	SNOMED
dx.otherKidneyDis.snomed	$dxOtherKidneyDisCd	710571007	Renal dysplasia due to fetal exposure to angiotensin converting enzyme inhibitor	SNOMED
dx.otherKidneyDis.snomed	$dxOtherKidneyDisCd	71064009	Acquired polycystic kidney disease	SNOMED
dx.otherKidneyDis.snomed	$dxOtherKidneyDisCd	711000000000	Chronic kidney disease stage 5 due to type 2 diabetes mellitus	SNOMED
dx.otherKidneyDis.snomed	$dxOtherKidneyDisCd	71110009	Hydrocalycosis	SNOMED
dx.otherKidneyDis.snomed	$dxOtherKidneyDisCd	711531007	Focal mesangial proliferative glomerulonephritis	SNOMED
dx.otherKidneyDis.snomed	$dxOtherKidneyDisCd	712487000	End stage renal disease due to benign hypertension	SNOMED
dx.otherKidneyDis.snomed	$dxOtherKidneyDisCd	713036004	Dissection of renal artery	SNOMED
dx.otherKidneyDis.snomed	$dxOtherKidneyDisCd	713313000	Chronic kidney disease mineral and bone disorder	SNOMED
dx.otherKidneyDis.snomed	$dxOtherKidneyDisCd	713453003	Renal impairment caused by Polyomavirus	SNOMED
dx.otherKidneyDis.snomed	$dxOtherKidneyDisCd	713504001	Disorder of kidney co-occurrent with human immunodeficiency virus infection	SNOMED
dx.otherKidneyDis.snomed	$dxOtherKidneyDisCd	713574000	Malignant carcinoid tumor of kidney	SNOMED
dx.otherKidneyDis.snomed	$dxOtherKidneyDisCd	713695001	Nephrotic syndrome co-occurrent with human immunodeficiency virus infection	SNOMED
dx.otherKidneyDis.snomed	$dxOtherKidneyDisCd	713696000	Renal failure syndrome co-occurrent with human immunodeficiency virus infection	SNOMED
dx.otherKidneyDis.snomed	$dxOtherKidneyDisCd	713825007	Transplant renal artery stenosis	SNOMED
dx.otherKidneyDis.snomed	$dxOtherKidneyDisCd	713886006	BK virus nephropathy	SNOMED
dx.otherKidneyDis.snomed	$dxOtherKidneyDisCd	713887002	Focal segmental glomerulosclerosis co-occurrent with human immunodeficiency virus infection	SNOMED
dx.otherKidneyDis.snomed	$dxOtherKidneyDisCd	714152005	Chronic kidney disease stage 5 on dialysis	SNOMED
dx.otherKidneyDis.snomed	$dxOtherKidneyDisCd	714153000	Chronic kidney disease stage 5 with transplant	SNOMED
dx.otherKidneyDis.snomed	$dxOtherKidneyDisCd	71421000000000	Hypertension in chronic kidney disease due to type 2 diabetes mellitus	SNOMED
dx.otherKidneyDis.snomed	$dxOtherKidneyDisCd	71441000000000	Nephrotic syndrome due to type 2 diabetes mellitus	SNOMED
dx.otherKidneyDis.snomed	$dxOtherKidneyDisCd	714813000	Recurrent hematuria co-occurrent and due to dense deposit disease	SNOMED
dx.otherKidneyDis.snomed	$dxOtherKidneyDisCd	714814006	Persistent hematuria co-occurrent and due to dense deposit disease	SNOMED
dx.otherKidneyDis.snomed	$dxOtherKidneyDisCd	714815007	Recurrent hematuria co-occurrent and due to diffuse crescentic glomerulonephritis	SNOMED
dx.otherKidneyDis.snomed	$dxOtherKidneyDisCd	714816008	Persistent hematuria co-occurrent and due to diffuse crescentic glomerulonephritis	SNOMED
dx.otherKidneyDis.snomed	$dxOtherKidneyDisCd	714817004	Recurrent hematuria co-occurrent and due to diffuse endocapillary proliferative glomerulonephritis	SNOMED
dx.otherKidneyDis.snomed	$dxOtherKidneyDisCd	714818009	Persistent hematuria co-occurrent and due to diffuse endocapillary proliferative glomerulonephritis	SNOMED
dx.otherKidneyDis.snomed	$dxOtherKidneyDisCd	715215007	Wilms tumour, aniridia, genitourinary anomalies and mental retardation syndrome	SNOMED
dx.otherKidneyDis.snomed	$dxOtherKidneyDisCd	715241001	Renal dysplasia co-occurrent with megalocystis and sirenomelia	SNOMED
dx.otherKidneyDis.snomed	$dxOtherKidneyDisCd	715561008	Hereditary papillary renal cell carcinoma	SNOMED
dx.otherKidneyDis.snomed	$dxOtherKidneyDisCd	716094008	Fibulo-ulnar hypoplasia and renal anomalies syndrome	SNOMED
dx.otherKidneyDis.snomed	$dxOtherKidneyDisCd	716200002	Nephrogenic diabetes insipidus and intracranial calcification syndrome	SNOMED
dx.otherKidneyDis.snomed	$dxOtherKidneyDisCd	716657000	Familial papillary thyroid carcinoma with renal papillary neoplasia syndrome	SNOMED
dx.otherKidneyDis.snomed	$dxOtherKidneyDisCd	716864001	Haemorrhagic fever with renal syndrome	SNOMED
dx.otherKidneyDis.snomed	$dxOtherKidneyDisCd	716999001	Joubert syndrome with renal defect	SNOMED
dx.otherKidneyDis.snomed	$dxOtherKidneyDisCd	71701000000000	Hypertension in chronic kidney disease due to type 1 diabetes mellitus	SNOMED
dx.otherKidneyDis.snomed	$dxOtherKidneyDisCd	717187000	Nephronophthisis hepatic fibrosis syndrome	SNOMED
dx.otherKidneyDis.snomed	$dxOtherKidneyDisCd	717191005	Sporadic idiopathic steroid-resistant nephrotic syndrome	SNOMED
dx.otherKidneyDis.snomed	$dxOtherKidneyDisCd	71721000000000	Nephrotic syndrome due to type 1 diabetes mellitus	SNOMED
dx.otherKidneyDis.snomed	$dxOtherKidneyDisCd	717263009	Transient pseudohypoaldosteronism	SNOMED
dx.otherKidneyDis.snomed	$dxOtherKidneyDisCd	717459000	Congenital primary megalo-ureter	SNOMED
dx.otherKidneyDis.snomed	$dxOtherKidneyDisCd	718141008	Familial idiopathic steroid-resistant nephrotic syndrome	SNOMED
dx.otherKidneyDis.snomed	$dxOtherKidneyDisCd	718192000	Congo red negative amyloidosis like glomerulopathy	SNOMED
dx.otherKidneyDis.snomed	$dxOtherKidneyDisCd	718485003	Congenital dilatation of ureter	SNOMED
dx.otherKidneyDis.snomed	$dxOtherKidneyDisCd	71909003	Acute renal failure following molar AND/OR ectopic pregnancy	SNOMED
dx.otherKidneyDis.snomed	$dxOtherKidneyDisCd	721000000000	Chronic kidney disease stage 4 due to type 2 diabetes mellitus	SNOMED
dx.otherKidneyDis.snomed	$dxOtherKidneyDisCd	73030000	Hypertensive renal disease in obstetric context	SNOMED
dx.otherKidneyDis.snomed	$dxOtherKidneyDisCd	731000000000	Chronic kidney disease stage 3 due to type 2 diabetes mellitus	SNOMED
dx.otherKidneyDis.snomed	$dxOtherKidneyDisCd	73286009	SLE glomerulonephritis syndrome, WHO class I	SNOMED
dx.otherKidneyDis.snomed	$dxOtherKidneyDisCd	73305009	Fibrillary glomerulonephritis	SNOMED
dx.otherKidneyDis.snomed	$dxOtherKidneyDisCd	73630001	Prerenal proteinuria	SNOMED
dx.otherKidneyDis.snomed	$dxOtherKidneyDisCd	73883007	Emulsion proteinuria	SNOMED
dx.otherKidneyDis.snomed	$dxOtherKidneyDisCd	74011000000000	Renal anasarca	SNOMED
dx.otherKidneyDis.snomed	$dxOtherKidneyDisCd	741000000000	Chronic kidney disease stage 2 due to type 2 diabetes mellitus	SNOMED
dx.otherKidneyDis.snomed	$dxOtherKidneyDisCd	74324004	Laceration of kidney without open wound into abdominal cavity	SNOMED
dx.otherKidneyDis.snomed	$dxOtherKidneyDisCd	7448003	Acute pyonephrosis with renal medullary necrosis	SNOMED
dx.otherKidneyDis.snomed	$dxOtherKidneyDisCd	74594005	Crossed renal ectopia	SNOMED
dx.otherKidneyDis.snomed	$dxOtherKidneyDisCd	74919005	Congenital stricture of ureter	SNOMED
dx.otherKidneyDis.snomed	$dxOtherKidneyDisCd	75030003	Renal glucosuria, type A	SNOMED
dx.otherKidneyDis.snomed	$dxOtherKidneyDisCd	751000000000	Chronic kidney disease stage 1 due to type 2 diabetes mellitus	SNOMED
dx.otherKidneyDis.snomed	$dxOtherKidneyDisCd	75150001	Renal disease in pregnancy AND/OR puerperium without hypertension	SNOMED
dx.otherKidneyDis.snomed	$dxOtherKidneyDisCd	75652008	Familial renal iminoglycinuria	SNOMED
dx.otherKidneyDis.snomed	$dxOtherKidneyDisCd	75712001	Renal coccidiosis	SNOMED
dx.otherKidneyDis.snomed	$dxOtherKidneyDisCd	75888001	Mesangiocapillary glomerulonephritis, type I	SNOMED
dx.otherKidneyDis.snomed	$dxOtherKidneyDisCd	76224000	Hemoglobinuric nephrosis	SNOMED
dx.otherKidneyDis.snomed	$dxOtherKidneyDisCd	76401000000000	Congenital anomaly of ureter and renal pelvis	SNOMED
dx.otherKidneyDis.snomed	$dxOtherKidneyDisCd	76521009	SLE glomerulonephritis syndrome, WHO class III	SNOMED
dx.otherKidneyDis.snomed	$dxOtherKidneyDisCd	7703001	Renal tubular defect	SNOMED
dx.otherKidneyDis.snomed	$dxOtherKidneyDisCd	771000000000	Chronic kidney disease due to type 2 diabetes mellitus	SNOMED
dx.otherKidneyDis.snomed	$dxOtherKidneyDisCd	77182004	Membranous glomerulonephritis	SNOMED
dx.otherKidneyDis.snomed	$dxOtherKidneyDisCd	77186001	Failed attempted termination of pregnancy with renal tubular necrosis	SNOMED
dx.otherKidneyDis.snomed	$dxOtherKidneyDisCd	7724006	Nephritic syndrome	SNOMED
dx.otherKidneyDis.snomed	$dxOtherKidneyDisCd	77250007	Essential proteinuria	SNOMED
dx.otherKidneyDis.snomed	$dxOtherKidneyDisCd	7725007	Radiation nephritis	SNOMED
dx.otherKidneyDis.snomed	$dxOtherKidneyDisCd	77624000	Volume excess, primary renal sodium retention	SNOMED
dx.otherKidneyDis.snomed	$dxOtherKidneyDisCd	77761000	Congenital absence of ureter	SNOMED
dx.otherKidneyDis.snomed	$dxOtherKidneyDisCd	77945009	Simple renal cyst	SNOMED
dx.otherKidneyDis.snomed	$dxOtherKidneyDisCd	78209002	Hemolytic uremic syndrome, adult type	SNOMED
dx.otherKidneyDis.snomed	$dxOtherKidneyDisCd	78311009	Histidine transport defect	SNOMED
dx.otherKidneyDis.snomed	$dxOtherKidneyDisCd	78544004	Chronic hypertensive uremia	SNOMED
dx.otherKidneyDis.snomed	$dxOtherKidneyDisCd	78815005	Hereditary tubulointerstitial disorder	SNOMED
dx.otherKidneyDis.snomed	$dxOtherKidneyDisCd	79385002	Lowe syndrome	SNOMED
dx.otherKidneyDis.snomed	$dxOtherKidneyDisCd	80321008	Mesangiocapillary glomerulonephritis	SNOMED
dx.otherKidneyDis.snomed	$dxOtherKidneyDisCd	80902009	Neutral 1 amino acid transport defect	SNOMED
dx.otherKidneyDis.snomed	$dxOtherKidneyDisCd	80969003	Postoperative kinking of ureter	SNOMED
dx.otherKidneyDis.snomed	$dxOtherKidneyDisCd	81359005	Tuberculosis of ureter	SNOMED
dx.otherKidneyDis.snomed	$dxOtherKidneyDisCd	81363003	Malignant arteriolar nephrosclerosis	SNOMED
dx.otherKidneyDis.snomed	$dxOtherKidneyDisCd	81475007	Acquired nephrogenic diabetes insipidus	SNOMED
dx.otherKidneyDis.snomed	$dxOtherKidneyDisCd	81896006	Dysmorphic sialidosis with renal involvement	SNOMED
dx.otherKidneyDis.snomed	$dxOtherKidneyDisCd	81986001	Renal secondary osteodystrophia fibrosa	SNOMED
dx.otherKidneyDis.snomed	$dxOtherKidneyDisCd	81987005	Familial hypokalemic alkalosis, Gullner type	SNOMED
dx.otherKidneyDis.snomed	$dxOtherKidneyDisCd	8199003	Focal embolic nephritis syndrome	SNOMED
dx.otherKidneyDis.snomed	$dxOtherKidneyDisCd	82112005	Idiopathic chronic interstitial nephritis	SNOMED
dx.otherKidneyDis.snomed	$dxOtherKidneyDisCd	82525005	Multiple congenital cysts of kidney	SNOMED
dx.otherKidneyDis.snomed	$dxOtherKidneyDisCd	826271000000000	Acute nephropathy induced by heavy metals	SNOMED
dx.otherKidneyDis.snomed	$dxOtherKidneyDisCd	828971000000000	4-hydroxy-2-oxoglutarate aldolase deficiency	SNOMED
dx.otherKidneyDis.snomed	$dxOtherKidneyDisCd	83563007	Renal hemosiderosis	SNOMED
dx.otherKidneyDis.snomed	$dxOtherKidneyDisCd	83850008	Uremic acidosis	SNOMED
dx.otherKidneyDis.snomed	$dxOtherKidneyDisCd	83866005	Focal AND segmental proliferative glomerulonephritis	SNOMED
dx.otherKidneyDis.snomed	$dxOtherKidneyDisCd	83923004	Familial interstitial nephritis	SNOMED
dx.otherKidneyDis.snomed	$dxOtherKidneyDisCd	840371000000000	Acute renal failure induced by aminoglycoside	SNOMED
dx.otherKidneyDis.snomed	$dxOtherKidneyDisCd	840431000000000	Acute renal failure induced by cisplatin	SNOMED
dx.otherKidneyDis.snomed	$dxOtherKidneyDisCd	840451000000000	Acute renal failure induced by cyclosporin A	SNOMED
dx.otherKidneyDis.snomed	$dxOtherKidneyDisCd	840471000000000	Acute renal failure induced by non-steroidal anti-inflammatory drug	SNOMED
dx.otherKidneyDis.snomed	$dxOtherKidneyDisCd	840961000000000	Thrombosis of stent of renal artery	SNOMED
dx.otherKidneyDis.snomed	$dxOtherKidneyDisCd	84121007	Iminoglycinuria	SNOMED
dx.otherKidneyDis.snomed	$dxOtherKidneyDisCd	841961000000000	Acute renal failure due to non-traumatic rhabdomyolysis	SNOMED
dx.otherKidneyDis.snomed	$dxOtherKidneyDisCd	842511000000000	Acute renal failure induced by animal toxin	SNOMED
dx.otherKidneyDis.snomed	$dxOtherKidneyDisCd	842531000000000	Acute renal failure induced by plant toxin	SNOMED
dx.otherKidneyDis.snomed	$dxOtherKidneyDisCd	842551000000000	Acute renal failure induced by heavy metal	SNOMED
dx.otherKidneyDis.snomed	$dxOtherKidneyDisCd	843691000000000	Urological complication of renal transplant	SNOMED
dx.otherKidneyDis.snomed	$dxOtherKidneyDisCd	844631000000000	Acute renal failure induced by poison	SNOMED
dx.otherKidneyDis.snomed	$dxOtherKidneyDisCd	844661000000000	Vascular complication of renal transplant	SNOMED
dx.otherKidneyDis.snomed	$dxOtherKidneyDisCd	844701000000000	Acute renal failure induced by radiographic contrast media	SNOMED
dx.otherKidneyDis.snomed	$dxOtherKidneyDisCd	844741000000000	Acute renal failure induced by solvent	SNOMED
dx.otherKidneyDis.snomed	$dxOtherKidneyDisCd	847791000000000	Rupture of artery of transplanted kidney	SNOMED
dx.otherKidneyDis.snomed	$dxOtherKidneyDisCd	847811000000000	Rupture of vein of transplanted kidney	SNOMED
dx.otherKidneyDis.snomed	$dxOtherKidneyDisCd	847851000000000	Acute renal failure due to traumatic rhabdomyolysis	SNOMED
dx.otherKidneyDis.snomed	$dxOtherKidneyDisCd	847881000000000	Stenosis of vein of transplanted kidney	SNOMED
dx.otherKidneyDis.snomed	$dxOtherKidneyDisCd	8501000000000	Hypertensive heart and chronic kidney disease	SNOMED
dx.otherKidneyDis.snomed	$dxOtherKidneyDisCd	85020001	Cystinuria	SNOMED
dx.otherKidneyDis.snomed	$dxOtherKidneyDisCd	851931000000000	Acute kidney injury stage 1	SNOMED
dx.otherKidneyDis.snomed	$dxOtherKidneyDisCd	851941000000000	Acute kidney injury stage 2	SNOMED
dx.otherKidneyDis.snomed	$dxOtherKidneyDisCd	851951000000000	Acute kidney injury stage 3	SNOMED
dx.otherKidneyDis.snomed	$dxOtherKidneyDisCd	852981000000000	Aneurysm of vein of transplanted kidney	SNOMED
dx.otherKidneyDis.snomed	$dxOtherKidneyDisCd	853021000000000	Aneurysm of artery of transplanted kidney	SNOMED
dx.otherKidneyDis.snomed	$dxOtherKidneyDisCd	85381000000000	Glomerulonephritis due to Henoch-Schonlein purpura	SNOMED
dx.otherKidneyDis.snomed	$dxOtherKidneyDisCd	85487008	Renal phosphaturia	SNOMED
dx.otherKidneyDis.snomed	$dxOtherKidneyDisCd	85495007	Acute pyonephrosis without renal medullary necrosis	SNOMED
dx.otherKidneyDis.snomed	$dxOtherKidneyDisCd	85884009	Pyoureter	SNOMED
dx.otherKidneyDis.snomed	$dxOtherKidneyDisCd	85901000	Megacalycosis	SNOMED
dx.otherKidneyDis.snomed	$dxOtherKidneyDisCd	86201000000000	Unilateral reflux nephropathy due to vesicoureteral reflux	SNOMED
dx.otherKidneyDis.snomed	$dxOtherKidneyDisCd	86210009	Hypokalemic distal renal tubular acidosis	SNOMED
dx.otherKidneyDis.snomed	$dxOtherKidneyDisCd	86234004	Hypertensive heart AND renal disease	SNOMED
dx.otherKidneyDis.snomed	$dxOtherKidneyDisCd	86235003	Heavy metal nephropathy	SNOMED
dx.otherKidneyDis.snomed	$dxOtherKidneyDisCd	86249007	Obstructive nephropathy	SNOMED
dx.otherKidneyDis.snomed	$dxOtherKidneyDisCd	864271000000000	Thrombosis of artery of transplanted kidney	SNOMED
dx.otherKidneyDis.snomed	$dxOtherKidneyDisCd	864311000000000	Thrombosis of vein of transplanted kidney	SNOMED
dx.otherKidneyDis.snomed	$dxOtherKidneyDisCd	86463003	Solitary multilocular renal cyst	SNOMED
dx.otherKidneyDis.snomed	$dxOtherKidneyDisCd	86564006	Renal glycinuria, de Vries type	SNOMED
dx.otherKidneyDis.snomed	$dxOtherKidneyDisCd	87553000	Uteroureteric fistula	SNOMED
dx.otherKidneyDis.snomed	$dxOtherKidneyDisCd	87571007	Volume depletion, renal, due to effector loss	SNOMED
dx.otherKidneyDis.snomed	$dxOtherKidneyDisCd	87865005	Adventitious proteinuria	SNOMED
dx.otherKidneyDis.snomed	$dxOtherKidneyDisCd	88102009	Nodular renal blastema	SNOMED
dx.otherKidneyDis.snomed	$dxOtherKidneyDisCd	88380005	Acute milk alkali syndrome	SNOMED
dx.otherKidneyDis.snomed	$dxOtherKidneyDisCd	88531004	Hypertrophy of kidney	SNOMED
dx.otherKidneyDis.snomed	$dxOtherKidneyDisCd	887101000000000	Epilepsy, ataxia, sensorineural deafness and tubulopathy syndrome	SNOMED
dx.otherKidneyDis.snomed	$dxOtherKidneyDisCd	8875000	Colliquative proteinuria	SNOMED
dx.otherKidneyDis.snomed	$dxOtherKidneyDisCd	89238002	True proteinuria	SNOMED
dx.otherKidneyDis.snomed	$dxOtherKidneyDisCd	8961006	Mechanical complication due to repair of ureter without resection	SNOMED
dx.otherKidneyDis.snomed	$dxOtherKidneyDisCd	89637003	Pyelitis glandularis	SNOMED
dx.otherKidneyDis.snomed	$dxOtherKidneyDisCd	89681000000000	Scleroderma co-occurrent and due to glomerulonephritis	SNOMED
dx.otherKidneyDis.snomed	$dxOtherKidneyDisCd	90241004	Papillary necrosis	SNOMED
dx.otherKidneyDis.snomed	$dxOtherKidneyDisCd	90493000	Arteriolar nephrosclerosis	SNOMED
dx.otherKidneyDis.snomed	$dxOtherKidneyDisCd	90688005	Chronic renal failure	SNOMED
dx.otherKidneyDis.snomed	$dxOtherKidneyDisCd	90708001	Kidney disease	SNOMED
dx.otherKidneyDis.snomed	$dxOtherKidneyDisCd	90721000000000	Chronic kidney disease stage 1 due to type 1 diabetes mellitus	SNOMED
dx.otherKidneyDis.snomed	$dxOtherKidneyDisCd	90731000000000	Chronic kidney disease stage 2 due to type 1 diabetes mellitus	SNOMED
dx.otherKidneyDis.snomed	$dxOtherKidneyDisCd	90741000000000	Chronic kidney disease stage 3 due to type 1 diabetes mellitus	SNOMED
dx.otherKidneyDis.snomed	$dxOtherKidneyDisCd	90751000000000	Chronic kidney disease stage 4 due to type 1 diabetes mellitus	SNOMED
dx.otherKidneyDis.snomed	$dxOtherKidneyDisCd	90761000000000	Chronic kidney disease stage 5 due to type 1 diabetes mellitus	SNOMED
dx.otherKidneyDis.snomed	$dxOtherKidneyDisCd	90771000000000	End stage renal disease on dialysis due to type 1 diabetes mellitus	SNOMED
dx.otherKidneyDis.snomed	$dxOtherKidneyDisCd	90781000000000	Microalbuminuria due to type 2 diabetes mellitus	SNOMED
dx.otherKidneyDis.snomed	$dxOtherKidneyDisCd	90791000000000	End stage renal disease on dialysis due to type 2 diabetes mellitus	SNOMED
dx.otherKidneyDis.snomed	$dxOtherKidneyDisCd	91003006	Salt-losing nephropathy	SNOMED
dx.otherKidneyDis.snomed	$dxOtherKidneyDisCd	91195006	Acute fungal tubulointerstitial nephritis	SNOMED
dx.otherKidneyDis.snomed	$dxOtherKidneyDisCd	92921005	Congenital abnormal shape of kidney	SNOMED
dx.otherKidneyDis.snomed	$dxOtherKidneyDisCd	92975004	Congenital absence of renal papilla	SNOMED
dx.otherKidneyDis.snomed	$dxOtherKidneyDisCd	93290000	Congenital hypoplasia of renal pelvis	SNOMED
dx.otherKidneyDis.snomed	$dxOtherKidneyDisCd	94181000000000	Duplicated collecting system without obstruction	SNOMED
dx.otherKidneyDis.snomed	$dxOtherKidneyDisCd	949401000000000	CKD G1A1 - chronic kidney disease with glomerular filtration rate category G1 and albuminuria category A1	SNOMED
dx.otherKidneyDis.snomed	$dxOtherKidneyDisCd	949421000000000	CKD G1A2 - chronic kidney disease with glomerular filtration rate category G1 and albuminuria category A2	SNOMED
dx.otherKidneyDis.snomed	$dxOtherKidneyDisCd	949481000000000	CKD G1A3 - chronic kidney disease with glomerular filtration rate category G1 and albuminuria category A3	SNOMED
dx.otherKidneyDis.snomed	$dxOtherKidneyDisCd	949521000000000	CKD G2A1 - chronic kidney disease with glomerular filtration rate category G2 and albuminuria category A1	SNOMED
dx.otherKidneyDis.snomed	$dxOtherKidneyDisCd	949561000000000	CKD G2A2 - chronic kidney disease with glomerular filtration rate category G2 and albuminuria category A2	SNOMED
dx.otherKidneyDis.snomed	$dxOtherKidneyDisCd	949621000000000	CKD G2A3 - chronic kidney disease with glomerular filtration rate category G2 and albuminuria category A3	SNOMED
dx.otherKidneyDis.snomed	$dxOtherKidneyDisCd	949881000000000	CKD G3aA1 - chronic kidney disease with glomerular filtration rate category G3a and albuminuria category A1	SNOMED
dx.otherKidneyDis.snomed	$dxOtherKidneyDisCd	949901000000000	CKD G3aA2 - chronic kidney disease with glomerular filtration rate category G3a and albuminuria category A2	SNOMED
dx.otherKidneyDis.snomed	$dxOtherKidneyDisCd	949921000000000	CKD G3aA3 - chronic kidney disease with glomerular filtration rate category G3a and albuminuria category A3	SNOMED
dx.otherKidneyDis.snomed	$dxOtherKidneyDisCd	950061000000000	CKD G3bA1 - chronic kidney disease with glomerular filtration rate category G3b and albuminuria category A1	SNOMED
dx.otherKidneyDis.snomed	$dxOtherKidneyDisCd	950081000000000	CKD G3bA2 - chronic kidney disease with glomerular filtration rate category G3b and albuminuria category A2	SNOMED
dx.otherKidneyDis.snomed	$dxOtherKidneyDisCd	950101000000000	CKD G3bA3 - chronic kidney disease with glomerular filtration rate category G3b and albuminuria category A3	SNOMED
dx.otherKidneyDis.snomed	$dxOtherKidneyDisCd	950181000000000	CKD G4A1 - chronic kidney disease with glomerular filtration rate category G4 and albuminuria category A1	SNOMED
dx.otherKidneyDis.snomed	$dxOtherKidneyDisCd	950211000000000	CKD G4A2 - chronic kidney disease with glomerular filtration rate category G4 and albuminuria category A2	SNOMED
dx.otherKidneyDis.snomed	$dxOtherKidneyDisCd	950231000000000	CKD G4A3 - chronic kidney disease with glomerular filtration rate category G4 and albuminuria category A3	SNOMED
dx.otherKidneyDis.snomed	$dxOtherKidneyDisCd	950251000000000	CKD G5A1 - chronic kidney disease with glomerular filtration rate category G5 and albuminuria category A1	SNOMED
dx.otherKidneyDis.snomed	$dxOtherKidneyDisCd	950291000000000	CKD G5A2 - chronic kidney disease with glomerular filtration rate category G5 and albuminuria category A2	SNOMED
dx.otherKidneyDis.snomed	$dxOtherKidneyDisCd	950311000000000	CKD G5A3 - chronic kidney disease with glomerular filtration rate category G5 and albuminuria category A3	SNOMED
dx.otherKidneyDis.snomed	$dxOtherKidneyDisCd	95568003	Renal tubular disorder	SNOMED
dx.otherKidneyDis.snomed	$dxOtherKidneyDisCd	95574003	Stenosis of ureter	SNOMED
dx.otherKidneyDis.snomed	$dxOtherKidneyDisCd	95575002	Obstruction of pelviureteric junction	SNOMED
dx.otherKidneyDis.snomed	$dxOtherKidneyDisCd	95577005	Renal interstitial fibrosis	SNOMED
dx.otherKidneyDis.snomed	$dxOtherKidneyDisCd	95578000	Renal vasculitis	SNOMED
dx.otherKidneyDis.snomed	$dxOtherKidneyDisCd	95580006	Renal artery embolism	SNOMED
dx.otherKidneyDis.snomed	$dxOtherKidneyDisCd	95581005	Bilateral hydronephrosis	SNOMED
dx.otherKidneyDis.snomed	$dxOtherKidneyDisCd	95582003	Kidney crystallization	SNOMED
dx.otherKidneyDis.snomed	$dxOtherKidneyDisCd	95889002	Mycoplasmal pyelonephritis	SNOMED
dx.otherKidneyDis.snomed	$dxOtherKidneyDisCd	96441000000000	Chronic kidney disease due to type 1 diabetes mellitus	SNOMED
dx.otherKidneyDis.snomed	$dxOtherKidneyDisCd	96701000000000	Hypertensive heart AND chronic kidney disease on dialysis	SNOMED
dx.otherKidneyDis.snomed	$dxOtherKidneyDisCd	96711000000000	Hypertensive heart AND chronic kidney disease stage 5	SNOMED
dx.otherKidneyDis.snomed	$dxOtherKidneyDisCd	96721000000000	Hypertensive heart AND chronic kidney disease stage 4	SNOMED
dx.otherKidneyDis.snomed	$dxOtherKidneyDisCd	96731000000000	Hypertensive heart AND chronic kidney disease stage 3	SNOMED
dx.otherKidneyDis.snomed	$dxOtherKidneyDisCd	96741000000000	Hypertensive heart AND chronic kidney disease stage 2	SNOMED
dx.otherKidneyDis.snomed	$dxOtherKidneyDisCd	96751000000000	Hypertensive heart AND chronic kidney disease stage 1	SNOMED
dx.ckd.icd10	$dxCkdCd	N18.1	Chronic kidney disease, stage 1	ICD10	585.1
dx.ckd.icd10	$dxCkdCd	N18.2	Chronic kidney disease, stage 2 (mild)	ICD10	585.2
dx.ckd.icd10	$dxCkdCd	N18.3	Chronic kidney disease, stage 3 (moderate)	ICD10	585.3
dx.ckd.icd10	$dxCkdCd	N18.4	Chronic kidney disease, stage 4 (severe)	ICD10	585.4
dx.ckd.icd10	$dxCkdCd	N18.5	Chronic kidney disease, stage 5	ICD10	585.5
dx.ckd.icd10	$dxCkdCd	N18.6	End stage renal disease	ICD10	585.6
dx.ckd.icd10	$dxCkdCd	N18.9	Chronic kidney disease, unspecified	ICD10	585.9
dx.ckd.icd9	$dxCkdCd	585	Chronic kidney disease (CKD)	ICD9
dx.ckd.icd9	$dxCkdCd	585	Chronic kidney disease, Stage I	ICD9
dx.ckd.icd9	$dxCkdCd	585	Chronic kidney disease, Stage II (mild)	ICD9
dx.ckd.icd9	$dxCkdCd	585	Chronic kidney disease, Stage III (moderate)	ICD9
dx.ckd.icd9	$dxCkdCd	585	Chronic kidney disease, Stage IV (severe)	ICD9
dx.ckd.icd9	$dxCkdCd	586	Chronic kidney disease, Stage V	ICD9
dx.ckd.icd9	$dxCkdCd	586	End stage renal disease	ICD9
dx.ckd.icd9	$dxCkdCd	586	Chronic kidney disease, unspecified	ICD9
dx.ckd.snomed	$dxCkdCd	104931000000000	Chronic kidney disease due to hypertension	SNOMED
dx.ckd.snomed	$dxCkdCd	1.07574e+16	Pre-existing hypertensive heart and chronic kidney disease in mother complicating childbirth	SNOMED
dx.ckd.snomed	$dxCkdCd	1.07575e+16	Pre-existing hypertensive heart and chronic kidney disease in mother complicating pregnancy	SNOMED
dx.ckd.snomed	$dxCkdCd	111411000000000	End stage renal disease due to hypertension	SNOMED
dx.ckd.snomed	$dxCkdCd	117681000000000	Chronic kidney disease stage 1 due to hypertension	SNOMED
dx.ckd.snomed	$dxCkdCd	118781000000000	Pre-existing hypertensive chronic kidney disease in mother complicating pregnancy	SNOMED
dx.ckd.snomed	$dxCkdCd	127991000000000	Hypertension concurrent and due to end stage renal disease on dialysis due to type 2 diabetes mellitus	SNOMED
dx.ckd.snomed	$dxCkdCd	128001000000000	Hypertension concurrent and due to end stage renal disease on dialysis due to type 1 diabetes mellitus	SNOMED
dx.ckd.snomed	$dxCkdCd	129151000000000	Chronic kidney disease stage 4 due to hypertension	SNOMED
dx.ckd.snomed	$dxCkdCd	129161000000000	Chronic kidney disease stage 5 due to hypertension	SNOMED
dx.ckd.snomed	$dxCkdCd	129171000000000	Chronic kidney disease stage 3 due to hypertension	SNOMED
dx.ckd.snomed	$dxCkdCd	129181000000000	Chronic kidney disease stage 2 due to hypertension	SNOMED
dx.ckd.snomed	$dxCkdCd	140101000000000	Hypertension in chronic kidney disease stage 5 due to type 2 diabetes mellitus	SNOMED
dx.ckd.snomed	$dxCkdCd	140111000000000	Hypertension in chronic kidney disease stage 4 due to type 2 diabetes mellitus	SNOMED
dx.ckd.snomed	$dxCkdCd	140121000000000	Hypertension in chronic kidney disease stage 3 due to type 2 diabetes mellitus	SNOMED
dx.ckd.snomed	$dxCkdCd	140131000000000	Hypertension in chronic kidney disease stage 2 due to type 2 diabetes mellitus	SNOMED
dx.ckd.snomed	$dxCkdCd	153851000000000	Malignant hypertensive chronic kidney disease stage 5	SNOMED
dx.ckd.snomed	$dxCkdCd	1801000000000	Anemia, pre-end stage renal disease on erythropoietin protocol	SNOMED
dx.ckd.snomed	$dxCkdCd	236433006	Acute-on-chronic renal failure	SNOMED
dx.ckd.snomed	$dxCkdCd	236434000	End stage renal failure untreated by renal replacement therapy	SNOMED
dx.ckd.snomed	$dxCkdCd	236435004	End stage renal failure on dialysis	SNOMED
dx.ckd.snomed	$dxCkdCd	236436003	End stage renal failure with renal transplant	SNOMED
dx.ckd.snomed	$dxCkdCd	284961000000000	Chronic kidney disease due to benign hypertension	SNOMED
dx.ckd.snomed	$dxCkdCd	284971000000000	Chronic kidney disease stage 1 due to benign hypertension	SNOMED
dx.ckd.snomed	$dxCkdCd	284981000000000	Chronic kidney disease stage 2 due to benign hypertension	SNOMED
dx.ckd.snomed	$dxCkdCd	284991000000000	Chronic kidney disease stage 3 due to benign hypertension	SNOMED
dx.ckd.snomed	$dxCkdCd	285001000000000	Chronic kidney disease stage 4 due to benign hypertension	SNOMED
dx.ckd.snomed	$dxCkdCd	285011000000000	Chronic kidney disease stage 5 due to benign hypertension	SNOMED
dx.ckd.snomed	$dxCkdCd	285831000000000	Malignant hypertensive chronic kidney disease	SNOMED
dx.ckd.snomed	$dxCkdCd	285841000000000	Malignant hypertensive end stage renal disease	SNOMED
dx.ckd.snomed	$dxCkdCd	285851000000000	Malignant hypertensive chronic kidney disease stage 1	SNOMED
dx.ckd.snomed	$dxCkdCd	285861000000000	Malignant hypertensive chronic kidney disease stage 2	SNOMED
dx.ckd.snomed	$dxCkdCd	285871000000000	Malignant hypertensive chronic kidney disease stage 3	SNOMED
dx.ckd.snomed	$dxCkdCd	285881000000000	Malignant hypertensive chronic kidney disease stage 4	SNOMED
dx.ckd.snomed	$dxCkdCd	286371000000000	Malignant hypertensive end stage renal disease on dialysis	SNOMED
dx.ckd.snomed	$dxCkdCd	307532008	Acute-on-chronic renal impairment	SNOMED
dx.ckd.snomed	$dxCkdCd	324121000000000	CKD stage 1 with proteinuria	SNOMED
dx.ckd.snomed	$dxCkdCd	324151000000000	CKD stage 1 without proteinuria	SNOMED
dx.ckd.snomed	$dxCkdCd	324181000000000	CKD stage 2 with proteinuria	SNOMED
dx.ckd.snomed	$dxCkdCd	324211000000000	CKD stage 2 without proteinuria	SNOMED
dx.ckd.snomed	$dxCkdCd	324251000000000	CKD stage 3 with proteinuria	SNOMED
dx.ckd.snomed	$dxCkdCd	324281000000000	CKD stage 3 without proteinuria	SNOMED
dx.ckd.snomed	$dxCkdCd	324311000000000	CKD stage 3A with proteinuria	SNOMED
dx.ckd.snomed	$dxCkdCd	324341000000000	CKD stage 3A without proteinuria	SNOMED
dx.ckd.snomed	$dxCkdCd	324371000000000	CKD stage 3B with proteinuria	SNOMED
dx.ckd.snomed	$dxCkdCd	324411000000000	CKD stage 3B without proteinuria	SNOMED
dx.ckd.snomed	$dxCkdCd	324441000000000	CKD stage 4 with proteinuria	SNOMED
dx.ckd.snomed	$dxCkdCd	324471000000000	CKD stage 4 without proteinuria	SNOMED
dx.ckd.snomed	$dxCkdCd	324501000000000	CKD stage 5 with proteinuria	SNOMED
dx.ckd.snomed	$dxCkdCd	324541000000000	CKD stage 5 without proteinuria	SNOMED
dx.ckd.snomed	$dxCkdCd	425369003	Chronic progressive renal failure	SNOMED
dx.ckd.snomed	$dxCkdCd	431855005	Chronic kidney disease stage 1	SNOMED
dx.ckd.snomed	$dxCkdCd	431856006	Chronic kidney disease stage 2	SNOMED
dx.ckd.snomed	$dxCkdCd	431857002	Chronic kidney disease stage 4	SNOMED
dx.ckd.snomed	$dxCkdCd	433144002	Chronic kidney disease stage 3	SNOMED
dx.ckd.snomed	$dxCkdCd	433146000	Chronic kidney disease stage 5	SNOMED
dx.ckd.snomed	$dxCkdCd	46177005	End stage renal disease	SNOMED
dx.ckd.snomed	$dxCkdCd	49708008	Anemia of chronic renal failure	SNOMED
dx.ckd.snomed	$dxCkdCd	57557005	Chronic milk alkali syndrome	SNOMED
dx.ckd.snomed	$dxCkdCd	691421000000000	Anemia co-occurrent and due to chronic kidney disease stage 3	SNOMED
dx.ckd.snomed	$dxCkdCd	698810000	Hypertensive renal disease with end stage renal failure	SNOMED
dx.ckd.snomed	$dxCkdCd	700378005	Chronic kidney disease stage 3A	SNOMED
dx.ckd.snomed	$dxCkdCd	700379002	Chronic kidney disease stage 3B	SNOMED
dx.ckd.snomed	$dxCkdCd	704667004	Hypertension concurrent and due to end stage renal disease on dialysis	SNOMED
dx.ckd.snomed	$dxCkdCd	707324008	Anemia in end stage renal disease	SNOMED
dx.ckd.snomed	$dxCkdCd	709044004	Chronic kidney disease	SNOMED
dx.ckd.snomed	$dxCkdCd	711000000000	Chronic kidney disease stage 5 due to type 2 diabetes mellitus	SNOMED
dx.ckd.snomed	$dxCkdCd	712487000	End stage renal disease due to benign hypertension	SNOMED
dx.ckd.snomed	$dxCkdCd	713313000	Chronic kidney disease mineral and bone disorder	SNOMED
dx.ckd.snomed	$dxCkdCd	714152005	Chronic kidney disease stage 5 on dialysis	SNOMED
dx.ckd.snomed	$dxCkdCd	714153000	Chronic kidney disease stage 5 with transplant	SNOMED
dx.ckd.snomed	$dxCkdCd	71421000000000	Hypertension in chronic kidney disease due to type 2 diabetes mellitus	SNOMED
dx.ckd.snomed	$dxCkdCd	71701000000000	Hypertension in chronic kidney disease due to type 1 diabetes mellitus	SNOMED
dx.ckd.snomed	$dxCkdCd	721000000000	Chronic kidney disease stage 4 due to type 2 diabetes mellitus	SNOMED
dx.ckd.snomed	$dxCkdCd	731000000000	Chronic kidney disease stage 3 due to type 2 diabetes mellitus	SNOMED
dx.ckd.snomed	$dxCkdCd	741000000000	Chronic kidney disease stage 2 due to type 2 diabetes mellitus	SNOMED
dx.ckd.snomed	$dxCkdCd	751000000000	Chronic kidney disease stage 1 due to type 2 diabetes mellitus	SNOMED
dx.ckd.snomed	$dxCkdCd	771000000000	Chronic kidney disease due to type 2 diabetes mellitus	SNOMED
dx.ckd.snomed	$dxCkdCd	8501000000000	Hypertensive heart and chronic kidney disease	SNOMED
dx.ckd.snomed	$dxCkdCd	90688005	Chronic renal failure	SNOMED
dx.ckd.snomed	$dxCkdCd	90721000000000	Chronic kidney disease stage 1 due to type 1 diabetes mellitus	SNOMED
dx.ckd.snomed	$dxCkdCd	90731000000000	Chronic kidney disease stage 2 due to type 1 diabetes mellitus	SNOMED
dx.ckd.snomed	$dxCkdCd	90741000000000	Chronic kidney disease stage 3 due to type 1 diabetes mellitus	SNOMED
dx.ckd.snomed	$dxCkdCd	90751000000000	Chronic kidney disease stage 4 due to type 1 diabetes mellitus	SNOMED
dx.ckd.snomed	$dxCkdCd	90761000000000	Chronic kidney disease stage 5 due to type 1 diabetes mellitus	SNOMED
dx.ckd.snomed	$dxCkdCd	90771000000000	End stage renal disease on dialysis due to type 1 diabetes mellitus	SNOMED
dx.ckd.snomed	$dxCkdCd	90791000000000	End stage renal disease on dialysis due to type 2 diabetes mellitus	SNOMED
dx.ckd.snomed	$dxCkdCd	949401000000000	CKD G1A1 - chronic kidney disease with glomerular filtration rate category G1 and albuminuria category A1	SNOMED
dx.ckd.snomed	$dxCkdCd	949421000000000	CKD G1A2 - chronic kidney disease with glomerular filtration rate category G1 and albuminuria category A2	SNOMED
dx.ckd.snomed	$dxCkdCd	949481000000000	CKD G1A3 - chronic kidney disease with glomerular filtration rate category G1 and albuminuria category A3	SNOMED
dx.ckd.snomed	$dxCkdCd	949521000000000	CKD G2A1 - chronic kidney disease with glomerular filtration rate category G2 and albuminuria category A1	SNOMED
dx.ckd.snomed	$dxCkdCd	949561000000000	CKD G2A2 - chronic kidney disease with glomerular filtration rate category G2 and albuminuria category A2	SNOMED
dx.ckd.snomed	$dxCkdCd	949621000000000	CKD G2A3 - chronic kidney disease with glomerular filtration rate category G2 and albuminuria category A3	SNOMED
dx.ckd.snomed	$dxCkdCd	949881000000000	CKD G3aA1 - chronic kidney disease with glomerular filtration rate category G3a and albuminuria category A1	SNOMED
dx.ckd.snomed	$dxCkdCd	949901000000000	CKD G3aA2 - chronic kidney disease with glomerular filtration rate category G3a and albuminuria category A2	SNOMED
dx.ckd.snomed	$dxCkdCd	949921000000000	CKD G3aA3 - chronic kidney disease with glomerular filtration rate category G3a and albuminuria category A3	SNOMED
dx.ckd.snomed	$dxCkdCd	950061000000000	CKD G3bA1 - chronic kidney disease with glomerular filtration rate category G3b and albuminuria category A1	SNOMED
dx.ckd.snomed	$dxCkdCd	950081000000000	CKD G3bA2 - chronic kidney disease with glomerular filtration rate category G3b and albuminuria category A2	SNOMED
dx.ckd.snomed	$dxCkdCd	950101000000000	CKD G3bA3 - chronic kidney disease with glomerular filtration rate category G3b and albuminuria category A3	SNOMED
dx.ckd.snomed	$dxCkdCd	950181000000000	CKD G4A1 - chronic kidney disease with glomerular filtration rate category G4 and albuminuria category A1	SNOMED
dx.ckd.snomed	$dxCkdCd	950211000000000	CKD G4A2 - chronic kidney disease with glomerular filtration rate category G4 and albuminuria category A2	SNOMED
dx.ckd.snomed	$dxCkdCd	950231000000000	CKD G4A3 - chronic kidney disease with glomerular filtration rate category G4 and albuminuria category A3	SNOMED
dx.ckd.snomed	$dxCkdCd	950251000000000	CKD G5A1 - chronic kidney disease with glomerular filtration rate category G5 and albuminuria category A1	SNOMED
dx.ckd.snomed	$dxCkdCd	950291000000000	CKD G5A2 - chronic kidney disease with glomerular filtration rate category G5 and albuminuria category A2	SNOMED
dx.ckd.snomed	$dxCkdCd	950311000000000	CKD G5A3 - chronic kidney disease with glomerular filtration rate category G5 and albuminuria category A3	SNOMED
dx.ckd.snomed	$dxCkdCd	96441000000000	Chronic kidney disease due to type 1 diabetes mellitus	SNOMED
dx.ckd.snomed	$dxCkdCd	96701000000000	Hypertensive heart AND chronic kidney disease on dialysis	SNOMED
dx.ckd.snomed	$dxCkdCd	96711000000000	Hypertensive heart AND chronic kidney disease stage 5	SNOMED
dx.ckd.snomed	$dxCkdCd	96721000000000	Hypertensive heart AND chronic kidney disease stage 4	SNOMED
dx.ckd.snomed	$dxCkdCd	96731000000000	Hypertensive heart AND chronic kidney disease stage 3	SNOMED
dx.ckd.snomed	$dxCkdCd	96741000000000	Hypertensive heart AND chronic kidney disease stage 2	SNOMED
dx.ckd.snomed	$dxCkdCd	96751000000000	Hypertensive heart AND chronic kidney disease stage 1	SNOMED
dx.dialysis.icd10	$dxDialysisCd	I95.3	Hypotension of hemodialysis	ICD10	458.21
dx.dialysis.icd10	$dxDialysisCd	R88.0	Cloudy (hemodialysis) (peritoneal) dialysis effluent	ICD10	792.5
dx.dialysis.icd10	$dxDialysisCd	T85.611A	Breakdown (mechanical) of intraperitoneal dialysis catheter, initial encounter	ICD10	996.56
dx.dialysis.icd10	$dxDialysisCd	T85.621A	Displacement of intraperitoneal dialysis catheter, initial encounter	ICD10	996.56
dx.dialysis.icd10	$dxDialysisCd	T85.631A	Leakage of intraperitoneal dialysis catheter, initial encounter	ICD10	996.56
dx.dialysis.icd10	$dxDialysisCd	T85.691A	Other mechanical complication of intraperitoneal dialysis catheter, initial encounter	ICD10	996.56
dx.dialysis.icd10	$dxDialysisCd	T85.71XA	Infection and inflammatory reaction due to peritoneal dialysis catheter, initial encounter	ICD10	996.68
dx.dialysis.icd10	$dxDialysisCd	Y84.1	Kidney dialysis as the cause of abnormal reaction of the patient, or of later complication, without mention of misadventure at the time of the procedure	ICD10	E879.1
dx.dialysis.icd10	$dxDialysisCd	Z49.01	Encounter for fitting and adjustment of extracorporeal dialysis catheter	ICD10	V56.1
dx.dialysis.icd10	$dxDialysisCd	Z49.02	Encounter for fitting and adjustment of peritoneal dialysis catheter	ICD10	V56.2
dx.dialysis.icd10	$dxDialysisCd	Z49.31	Encounter for adequacy testing for hemodialysis	ICD10	V56.31
dx.dialysis.icd10	$dxDialysisCd	Z49.32	Encounter for adequacy testing for peritoneal dialysis	ICD10	V56.32
dx.dialysis.icd10	$dxDialysisCd	Z91.15	Patient's noncompliance with renal dialysis	ICD10	V45.12
dx.dialysis.icd10	$dxDialysisCd	Z99.2	Dependence on renal dialysis	ICD10	V45.11
dx.dialysis.icd9	$dxDialysisCd	458	Hypotension of hemodialysis	ICD9
dx.dialysis.icd9	$dxDialysisCd	793	Cloudy (hemodialysis) (peritoneal) dialysis effluent	ICD9
dx.dialysis.icd9	$dxDialysisCd	997	Mechanical complication due to peritoneal dialysis catheter	ICD9
dx.dialysis.icd9	$dxDialysisCd	997	Infection and inflammatory reaction due to peritoneal dialysis catheter	ICD9
dx.dialysis.icd9	$dxDialysisCd	997	Other complications due to renal dialysis device, implant, and graft	ICD9
dx.dialysis.icd9	$dxDialysisCd	E870.2	Accidental cut, puncture, perforation or hemorrhage during kidney dialysis or other perfusion	ICD9
dx.dialysis.icd9	$dxDialysisCd	E871.2	Foreign object left in body during kidney dialysis or other perfusion	ICD9
dx.dialysis.icd9	$dxDialysisCd	E879.1	Kidney dialysis as the cause of abnormal reaction of patient, or of later complication, without mention of misadventure at time of procedure	ICD9
dx.dialysis.icd9	$dxDialysisCd	V45.1	Postsurgical renal dialysis status	ICD9
dx.dialysis.icd9	$dxDialysisCd	V45.11	Renal dialysis status	ICD9
dx.dialysis.icd9	$dxDialysisCd	V45.12	Noncompliance with renal dialysis	ICD9
dx.dialysis.icd9	$dxDialysisCd	V56	Encounter for dialysis and dialysis catheter care	ICD9
dx.dialysis.icd9	$dxDialysisCd	V56.0	Encounter for extracorporeal dialysis	ICD9
dx.dialysis.icd9	$dxDialysisCd	V56.1	Fitting and adjustment of extracorporeal dialysis catheter	ICD9
dx.dialysis.icd9	$dxDialysisCd	V56.2	Fitting and adjustment of peritoneal dialysis catheter	ICD9
dx.dialysis.icd9	$dxDialysisCd	V56.3	Encounter for adequacy testing for dialysis	ICD9
dx.dialysis.icd9	$dxDialysisCd	V56.31	Encounter for adequacy testing for hemodialysis	ICD9
dx.dialysis.icd9	$dxDialysisCd	V56.32	Encounter for adequacy testing for peritoneal dialysis	ICD9
dx.dialysis.icd9	$dxDialysisCd	V56.8	Encounter for other dialysis	ICD9
dx.dialysis.snomed	$dxDialysisCd	408667000	Hemodialysis-associated hypotension	SNOMED
dx.dialysis.snomed	$dxDialysisCd	431028002	Mechanical complication of peritoneal dialysis catheter	SNOMED
dx.dialysis.snomed	$dxDialysisCd	440551001	Malposition of peritoneal dialysis catheter	SNOMED
dx.dialysis.snomed	$dxDialysisCd	440597004	Obstruction of peritoneal dialysis catheter by fibrin formation	SNOMED
dx.dialysis.snomed	$dxDialysisCd	473112005	Leakage from Tenckhoff catheter	SNOMED
dx.dialysis.snomed	$dxDialysisCd	473147002	Malfunction of peritoneal dialysis catheter	SNOMED
dx.dialysis.snomed	$dxDialysisCd	473186003	Migration of Tenckhoff catheter	SNOMED
dx.dialysis.snomed	$dxDialysisCd	473190001	Leakage of peritoneal dialysis catheter	SNOMED
proc.dialysis.cpt4	$procDialysisCpt4Cd	0505F	Hemodialysis plan of care documented (ESRD, P-ESRD)	CPT4
proc.dialysis.cpt4	$procDialysisCpt4Cd	0507F	Peritoneal dialysis plan of care documented (ESRD)	CPT4
proc.dialysis.cpt4	$procDialysisCpt4Cd	3066F	Documentation of treatment for nephropathy (eg, patient receiving dialysis, patient being treated for ESRD, CRF, ARF, or renal insufficiency, any visit to a nephrologist) (DM)	CPT4
proc.dialysis.cpt4	$procDialysisCpt4Cd	36145	Introduction of needle or intracatheter; arteriovenous shunt created for dialysis (cannula, fistula, or graft)	CPT4
proc.dialysis.cpt4	$procDialysisCpt4Cd	36800	Insertion of cannula for hemodialysis, other purpose (separate procedure); vein to vein	CPT4
proc.dialysis.cpt4	$procDialysisCpt4Cd	36810	Insertion of cannula for hemodialysis, other purpose (separate procedure); arteriovenous, external (Scribner type)	CPT4
proc.dialysis.cpt4	$procDialysisCpt4Cd	4052F	Hemodialysis via functioning arteriovenous (AV) fistula (ESRD)	CPT4
proc.dialysis.cpt4	$procDialysisCpt4Cd	4053F	Hemodialysis via functioning arteriovenous (AV) graft (ESRD)	CPT4
proc.dialysis.cpt4	$procDialysisCpt4Cd	4054F	Hemodialysis via catheter (ESRD)	CPT4
proc.dialysis.cpt4	$procDialysisCpt4Cd	4055F	Patient receiving peritoneal dialysis (ESRD)	CPT4
proc.dialysis.cpt4	$procDialysisCpt4Cd	49421	Insertion of tunneled intraperitoneal catheter for dialysis, open	CPT4
proc.dialysis.cpt4	$procDialysisCpt4Cd	90935	Hemodialysis procedure with single evaluation by a physician or other qualified health care professional	CPT4
proc.dialysis.cpt4	$procDialysisCpt4Cd	90937	Hemodialysis procedure requiring repeated evaluation(s) with or without substantial revision of dialysis prescription	CPT4
proc.dialysis.cpt4	$procDialysisCpt4Cd	90945	Dialysis procedure other than hemodialysis (eg, peritoneal dialysis, hemofiltration, or other continuous renal replacement therapies), with single evaluation by a physician or other qualified health care professional	CPT4
proc.dialysis.cpt4	$procDialysisCpt4Cd	90947	Dialysis procedure other than hemodialysis (eg, peritoneal dialysis, hemofiltration, or other continuous renal replacement therapies) requiring repeated evaluations by a physician or other qualified health care professional, with or without substantial re	CPT4
proc.dialysis.cpt4	$procDialysisCpt4Cd	90951	End-stage renal disease (ESRD) related services monthly, for patients younger than 2 years of age to include monitoring for the adequacy of nutrition, assessment of growth and development, and counseling of parents; with 4 or more face-to-face visits by a	CPT4
proc.dialysis.cpt4	$procDialysisCpt4Cd	90952	End-stage renal disease (ESRD) related services monthly, for patients younger than 2 years of age to include monitoring for the adequacy of nutrition, assessment of growth and development, and counseling of parents; with 2-3 face-to-face visits by a physi	CPT4
proc.dialysis.cpt4	$procDialysisCpt4Cd	90953	End-stage renal disease (ESRD) related services monthly, for patients younger than 2 years of age to include monitoring for the adequacy of nutrition, assessment of growth and development, and counseling of parents; with 1 face-to-face visit by a physicia	CPT4
proc.dialysis.cpt4	$procDialysisCpt4Cd	90954	End-stage renal disease (ESRD) related services monthly, for patients 2-11 years of age to include monitoring for the adequacy of nutrition, assessment of growth and development, and counseling of parents; with 4 or more face-to-face visits by a physician	CPT4
proc.dialysis.cpt4	$procDialysisCpt4Cd	90955	End-stage renal disease (ESRD) related services monthly, for patients 2-11 years of age to include monitoring for the adequacy of nutrition, assessment of growth and development, and counseling of parents; with 2-3 face-to-face visits by a physician or ot	CPT4
proc.dialysis.cpt4	$procDialysisCpt4Cd	90956	End-stage renal disease (ESRD) related services monthly, for patients 2-11 years of age to include monitoring for the adequacy of nutrition, assessment of growth and development, and counseling of parents; with 1 face-to-face visit by a physician or other	CPT4
proc.dialysis.cpt4	$procDialysisCpt4Cd	90957	End-stage renal disease (ESRD) related services monthly, for patients 12-19 years of age to include monitoring for the adequacy of nutrition, assessment of growth and development, and counseling of parents; with 4 or more face-to-face visits by a physicia	CPT4
proc.dialysis.cpt4	$procDialysisCpt4Cd	90958	End-stage renal disease (ESRD) related services monthly, for patients 12-19 years of age to include monitoring for the adequacy of nutrition, assessment of growth and development, and counseling of parents; with 2-3 face-to-face visits by a physician or o	CPT4
proc.dialysis.cpt4	$procDialysisCpt4Cd	90959	End-stage renal disease (ESRD) related services monthly, for patients 12-19 years of age to include monitoring for the adequacy of nutrition, assessment of growth and development, and counseling of parents; with 1 face-to-face visit by a physician or othe	CPT4
proc.dialysis.cpt4	$procDialysisCpt4Cd	90960	End-stage renal disease (ESRD) related services monthly, for patients 20 years of age and older; with 4 or more face-to-face visits by a physician or other qualified health care professional per month	CPT4
proc.dialysis.cpt4	$procDialysisCpt4Cd	90961	End-stage renal disease (ESRD) related services monthly, for patients 20 years of age and older; with 2-3 face-to-face visits by a physician or other qualified health care professional per month	CPT4
proc.dialysis.cpt4	$procDialysisCpt4Cd	90962	End-stage renal disease (ESRD) related services monthly, for patients 20 years of age and older; with 1 face-to-face visit by a physician or other qualified health care professional per month	CPT4
proc.dialysis.cpt4	$procDialysisCpt4Cd	90963	End-stage renal disease (ESRD) related services for home dialysis per full month, for patients younger than 2 years of age to include monitoring for the adequacy of nutrition, assessment of growth and development, and counseling of parents	CPT4
proc.dialysis.cpt4	$procDialysisCpt4Cd	90964	End-stage renal disease (ESRD) related services for home dialysis per full month, for patients 2-11 years of age to include monitoring for the adequacy of nutrition, assessment of growth and development, and counseling of parents	CPT4
proc.dialysis.cpt4	$procDialysisCpt4Cd	90965	End-stage renal disease (ESRD) related services for home dialysis per full month, for patients 12-19 years of age to include monitoring for the adequacy of nutrition, assessment of growth and development, and counseling of parents	CPT4
proc.dialysis.cpt4	$procDialysisCpt4Cd	90966	End-stage renal disease (ESRD) related services for home dialysis per full month, for patients 20 years of age and older	CPT4
proc.dialysis.cpt4	$procDialysisCpt4Cd	90967	End-stage renal disease (ESRD) related services for dialysis less than a full month of service, per day; for patients younger than 2 years of age	CPT4
proc.dialysis.cpt4	$procDialysisCpt4Cd	90968	End-stage renal disease (ESRD) related services for dialysis less than a full month of service, per day; for patients 2-11 years of age	CPT4
proc.dialysis.cpt4	$procDialysisCpt4Cd	90969	End-stage renal disease (ESRD) related services for dialysis less than a full month of service, per day; for patients 12-19 years of age	CPT4
proc.dialysis.cpt4	$procDialysisCpt4Cd	90970	End-stage renal disease (ESRD) related services for dialysis less than a full month of service, per day; for patients 20 years of age and older	CPT4
proc.dialysis.cpt4	$procDialysisCpt4Cd	90989	Dialysis training, patient, including helper where applicable, any mode, completed course	CPT4
proc.dialysis.cpt4	$procDialysisCpt4Cd	90993	Dialysis training, patient, including helper where applicable, any mode, course not completed, per training session	CPT4
proc.dialysis.cpt4	$procDialysisCpt4Cd	90999	Unlisted dialysis procedure, inpatient or outpatient	CPT4
proc.dialysis.icd10	$procDialysisIcd10Cd	031209D	Bypass Innominate Artery to Upper Arm Vein with Autologous Venous Tissue, Open Approach	ICD10	39.42
proc.dialysis.icd10	$procDialysisIcd10Cd	031209F	Bypass Innominate Artery to Lower Arm Vein with Autologous Venous Tissue, Open Approach	ICD10	39.42
proc.dialysis.icd10	$procDialysisIcd10Cd	03120AD	Bypass Innominate Artery to Upper Arm Vein with Autologous Arterial Tissue, Open Approach	ICD10	39.42
proc.dialysis.icd10	$procDialysisIcd10Cd	03120AF	Bypass Innominate Artery to Lower Arm Vein with Autologous Arterial Tissue, Open Approach	ICD10	39.42
proc.dialysis.icd10	$procDialysisIcd10Cd	03120JD	Bypass Innominate Artery to Upper Arm Vein with Synthetic Substitute, Open Approach	ICD10	39.42
proc.dialysis.icd10	$procDialysisIcd10Cd	03120JF	Bypass Innominate Artery to Lower Arm Vein with Synthetic Substitute, Open Approach	ICD10	39.42
proc.dialysis.icd10	$procDialysisIcd10Cd	03120KD	Bypass Innominate Artery to Upper Arm Vein with Nonautologous Tissue Substitute, Open Approach	ICD10	39.42
proc.dialysis.icd10	$procDialysisIcd10Cd	03120KF	Bypass Innominate Artery to Lower Arm Vein with Nonautologous Tissue Substitute, Open Approach	ICD10	39.42
proc.dialysis.icd10	$procDialysisIcd10Cd	03120ZD	Bypass Innominate Artery to Upper Arm Vein, Open Approach	ICD10	39.42
proc.dialysis.icd10	$procDialysisIcd10Cd	03120ZF	Bypass Innominate Artery to Lower Arm Vein, Open Approach	ICD10	39.42
proc.dialysis.icd10	$procDialysisIcd10Cd	031309D	Bypass Right Subclavian Artery to Upper Arm Vein with Autologous Venous Tissue, Open Approach	ICD10	39.42
proc.dialysis.icd10	$procDialysisIcd10Cd	031309F	Bypass Right Subclavian Artery to Lower Arm Vein with Autologous Venous Tissue, Open Approach	ICD10	39.42
proc.dialysis.icd10	$procDialysisIcd10Cd	03130AD	Bypass Right Subclavian Artery to Upper Arm Vein with Autologous Arterial Tissue, Open Approach	ICD10	39.42
proc.dialysis.icd10	$procDialysisIcd10Cd	03130AF	Bypass Right Subclavian Artery to Lower Arm Vein with Autologous Arterial Tissue, Open Approach	ICD10	39.42
proc.dialysis.icd10	$procDialysisIcd10Cd	03130JD	Bypass Right Subclavian Artery to Upper Arm Vein with Synthetic Substitute, Open Approach	ICD10	39.42
proc.dialysis.icd10	$procDialysisIcd10Cd	03130JF	Bypass Right Subclavian Artery to Lower Arm Vein with Synthetic Substitute, Open Approach	ICD10	39.42
proc.dialysis.icd10	$procDialysisIcd10Cd	03130KD	Bypass Right Subclavian Artery to Upper Arm Vein with Nonautologous Tissue Substitute, Open Approach	ICD10	39.42
proc.dialysis.icd10	$procDialysisIcd10Cd	03130KF	Bypass Right Subclavian Artery to Lower Arm Vein with Nonautologous Tissue Substitute, Open Approach	ICD10	39.42
proc.dialysis.icd10	$procDialysisIcd10Cd	03130ZD	Bypass Right Subclavian Artery to Upper Arm Vein, Open Approach	ICD10	39.27
proc.dialysis.icd10	$procDialysisIcd10Cd	03130ZD	Bypass Right Subclavian Artery to Upper Arm Vein, Open Approach	ICD10	39.42
proc.dialysis.icd10	$procDialysisIcd10Cd	03130ZF	Bypass Right Subclavian Artery to Lower Arm Vein, Open Approach	ICD10	39.42
proc.dialysis.icd10	$procDialysisIcd10Cd	031409D	Bypass Left Subclavian Artery to Upper Arm Vein with Autologous Venous Tissue, Open Approach	ICD10	39.42
proc.dialysis.icd10	$procDialysisIcd10Cd	031409F	Bypass Left Subclavian Artery to Lower Arm Vein with Autologous Venous Tissue, Open Approach	ICD10	39.42
proc.dialysis.icd10	$procDialysisIcd10Cd	03140AD	Bypass Left Subclavian Artery to Upper Arm Vein with Autologous Arterial Tissue, Open Approach	ICD10	39.42
proc.dialysis.icd10	$procDialysisIcd10Cd	03140AF	Bypass Left Subclavian Artery to Lower Arm Vein with Autologous Arterial Tissue, Open Approach	ICD10	39.42
proc.dialysis.icd10	$procDialysisIcd10Cd	03140JD	Bypass Left Subclavian Artery to Upper Arm Vein with Synthetic Substitute, Open Approach	ICD10	39.42
proc.dialysis.icd10	$procDialysisIcd10Cd	03140JF	Bypass Left Subclavian Artery to Lower Arm Vein with Synthetic Substitute, Open Approach	ICD10	39.42
proc.dialysis.icd10	$procDialysisIcd10Cd	03140KD	Bypass Left Subclavian Artery to Upper Arm Vein with Nonautologous Tissue Substitute, Open Approach	ICD10	39.42
proc.dialysis.icd10	$procDialysisIcd10Cd	03140KF	Bypass Left Subclavian Artery to Lower Arm Vein with Nonautologous Tissue Substitute, Open Approach	ICD10	39.42
proc.dialysis.icd10	$procDialysisIcd10Cd	03140ZD	Bypass Left Subclavian Artery to Upper Arm Vein, Open Approach	ICD10	39.27
proc.dialysis.icd10	$procDialysisIcd10Cd	03140ZD	Bypass Left Subclavian Artery to Upper Arm Vein, Open Approach	ICD10	39.42
proc.dialysis.icd10	$procDialysisIcd10Cd	03140ZF	Bypass Left Subclavian Artery to Lower Arm Vein, Open Approach	ICD10	39.42
proc.dialysis.icd10	$procDialysisIcd10Cd	031509D	Bypass Right Axillary Artery to Upper Arm Vein with Autologous Venous Tissue, Open Approach	ICD10	39.42
proc.dialysis.icd10	$procDialysisIcd10Cd	031509F	Bypass Right Axillary Artery to Lower Arm Vein with Autologous Venous Tissue, Open Approach	ICD10	39.42
proc.dialysis.icd10	$procDialysisIcd10Cd	03150AD	Bypass Right Axillary Artery to Upper Arm Vein with Autologous Arterial Tissue, Open Approach	ICD10	39.42
proc.dialysis.icd10	$procDialysisIcd10Cd	03150AF	Bypass Right Axillary Artery to Lower Arm Vein with Autologous Arterial Tissue, Open Approach	ICD10	39.42
proc.dialysis.icd10	$procDialysisIcd10Cd	03150JD	Bypass Right Axillary Artery to Upper Arm Vein with Synthetic Substitute, Open Approach	ICD10	39.42
proc.dialysis.icd10	$procDialysisIcd10Cd	03150JF	Bypass Right Axillary Artery to Lower Arm Vein with Synthetic Substitute, Open Approach	ICD10	39.42
proc.dialysis.icd10	$procDialysisIcd10Cd	03150KD	Bypass Right Axillary Artery to Upper Arm Vein with Nonautologous Tissue Substitute, Open Approach	ICD10	39.42
proc.dialysis.icd10	$procDialysisIcd10Cd	03150KF	Bypass Right Axillary Artery to Lower Arm Vein with Nonautologous Tissue Substitute, Open Approach	ICD10	39.42
proc.dialysis.icd10	$procDialysisIcd10Cd	03150ZD	Bypass Right Axillary Artery to Upper Arm Vein, Open Approach	ICD10	39.27
proc.dialysis.icd10	$procDialysisIcd10Cd	03150ZD	Bypass Right Axillary Artery to Upper Arm Vein, Open Approach	ICD10	39.42
proc.dialysis.icd10	$procDialysisIcd10Cd	03150ZF	Bypass Right Axillary Artery to Lower Arm Vein, Open Approach	ICD10	39.42
proc.dialysis.icd10	$procDialysisIcd10Cd	031609D	Bypass Left Axillary Artery to Upper Arm Vein with Autologous Venous Tissue, Open Approach	ICD10	39.42
proc.dialysis.icd10	$procDialysisIcd10Cd	031609F	Bypass Left Axillary Artery to Lower Arm Vein with Autologous Venous Tissue, Open Approach	ICD10	39.42
proc.dialysis.icd10	$procDialysisIcd10Cd	03160AD	Bypass Left Axillary Artery to Upper Arm Vein with Autologous Arterial Tissue, Open Approach	ICD10	39.42
proc.dialysis.icd10	$procDialysisIcd10Cd	03160AF	Bypass Left Axillary Artery to Lower Arm Vein with Autologous Arterial Tissue, Open Approach	ICD10	39.42
proc.dialysis.icd10	$procDialysisIcd10Cd	03160JD	Bypass Left Axillary Artery to Upper Arm Vein with Synthetic Substitute, Open Approach	ICD10	39.42
proc.dialysis.icd10	$procDialysisIcd10Cd	03160JF	Bypass Left Axillary Artery to Lower Arm Vein with Synthetic Substitute, Open Approach	ICD10	39.42
proc.dialysis.icd10	$procDialysisIcd10Cd	03160KD	Bypass Left Axillary Artery to Upper Arm Vein with Nonautologous Tissue Substitute, Open Approach	ICD10	39.42
proc.dialysis.icd10	$procDialysisIcd10Cd	03160KF	Bypass Left Axillary Artery to Lower Arm Vein with Nonautologous Tissue Substitute, Open Approach	ICD10	39.42
proc.dialysis.icd10	$procDialysisIcd10Cd	03160ZD	Bypass Left Axillary Artery to Upper Arm Vein, Open Approach	ICD10	39.27
proc.dialysis.icd10	$procDialysisIcd10Cd	03160ZD	Bypass Left Axillary Artery to Upper Arm Vein, Open Approach	ICD10	39.42
proc.dialysis.icd10	$procDialysisIcd10Cd	03160ZF	Bypass Left Axillary Artery to Lower Arm Vein, Open Approach	ICD10	39.42
proc.dialysis.icd10	$procDialysisIcd10Cd	031709D	Bypass Right Brachial Artery to Upper Arm Vein with Autologous Venous Tissue, Open Approach	ICD10	39.42
proc.dialysis.icd10	$procDialysisIcd10Cd	031709F	Bypass Right Brachial Artery to Lower Arm Vein with Autologous Venous Tissue, Open Approach	ICD10	39.42
proc.dialysis.icd10	$procDialysisIcd10Cd	03170AD	Bypass Right Brachial Artery to Upper Arm Vein with Autologous Arterial Tissue, Open Approach	ICD10	39.42
proc.dialysis.icd10	$procDialysisIcd10Cd	03170AF	Bypass Right Brachial Artery to Lower Arm Vein with Autologous Arterial Tissue, Open Approach	ICD10	39.42
proc.dialysis.icd10	$procDialysisIcd10Cd	03170JD	Bypass Right Brachial Artery to Upper Arm Vein with Synthetic Substitute, Open Approach	ICD10	39.42
proc.dialysis.icd10	$procDialysisIcd10Cd	03170JF	Bypass Right Brachial Artery to Lower Arm Vein with Synthetic Substitute, Open Approach	ICD10	39.42
proc.dialysis.icd10	$procDialysisIcd10Cd	03170KD	Bypass Right Brachial Artery to Upper Arm Vein with Nonautologous Tissue Substitute, Open Approach	ICD10	39.42
proc.dialysis.icd10	$procDialysisIcd10Cd	03170KF	Bypass Right Brachial Artery to Lower Arm Vein with Nonautologous Tissue Substitute, Open Approach	ICD10	39.42
proc.dialysis.icd10	$procDialysisIcd10Cd	03170ZD	Bypass Right Brachial Artery to Upper Arm Vein, Open Approach	ICD10	39.27
proc.dialysis.icd10	$procDialysisIcd10Cd	03170ZD	Bypass Right Brachial Artery to Upper Arm Vein, Open Approach	ICD10	39.42
proc.dialysis.icd10	$procDialysisIcd10Cd	03170ZF	Bypass Right Brachial Artery to Lower Arm Vein, Open Approach	ICD10	39.42
proc.dialysis.icd10	$procDialysisIcd10Cd	031809D	Bypass Left Brachial Artery to Upper Arm Vein with Autologous Venous Tissue, Open Approach	ICD10	39.42
proc.dialysis.icd10	$procDialysisIcd10Cd	031809F	Bypass Left Brachial Artery to Lower Arm Vein with Autologous Venous Tissue, Open Approach	ICD10	39.42
proc.dialysis.icd10	$procDialysisIcd10Cd	03180AD	Bypass Left Brachial Artery to Upper Arm Vein with Autologous Arterial Tissue, Open Approach	ICD10	39.42
proc.dialysis.icd10	$procDialysisIcd10Cd	03180AF	Bypass Left Brachial Artery to Lower Arm Vein with Autologous Arterial Tissue, Open Approach	ICD10	39.42
proc.dialysis.icd10	$procDialysisIcd10Cd	03180JD	Bypass Left Brachial Artery to Upper Arm Vein with Synthetic Substitute, Open Approach	ICD10	39.42
proc.dialysis.icd10	$procDialysisIcd10Cd	03180JF	Bypass Left Brachial Artery to Lower Arm Vein with Synthetic Substitute, Open Approach	ICD10	39.42
proc.dialysis.icd10	$procDialysisIcd10Cd	03180KD	Bypass Left Brachial Artery to Upper Arm Vein with Nonautologous Tissue Substitute, Open Approach	ICD10	39.42
proc.dialysis.icd10	$procDialysisIcd10Cd	03180KF	Bypass Left Brachial Artery to Lower Arm Vein with Nonautologous Tissue Substitute, Open Approach	ICD10	39.42
proc.dialysis.icd10	$procDialysisIcd10Cd	03180ZD	Bypass Left Brachial Artery to Upper Arm Vein, Open Approach	ICD10	39.27
proc.dialysis.icd10	$procDialysisIcd10Cd	03180ZD	Bypass Left Brachial Artery to Upper Arm Vein, Open Approach	ICD10	39.42
proc.dialysis.icd10	$procDialysisIcd10Cd	03180ZF	Bypass Left Brachial Artery to Lower Arm Vein, Open Approach	ICD10	39.42
proc.dialysis.icd10	$procDialysisIcd10Cd	031909F	Bypass Right Ulnar Artery to Lower Arm Vein with Autologous Venous Tissue, Open Approach	ICD10	39.42
proc.dialysis.icd10	$procDialysisIcd10Cd	03190AF	Bypass Right Ulnar Artery to Lower Arm Vein with Autologous Arterial Tissue, Open Approach	ICD10	39.42
proc.dialysis.icd10	$procDialysisIcd10Cd	03190JF	Bypass Right Ulnar Artery to Lower Arm Vein with Synthetic Substitute, Open Approach	ICD10	39.42
proc.dialysis.icd10	$procDialysisIcd10Cd	03190KF	Bypass Right Ulnar Artery to Lower Arm Vein with Nonautologous Tissue Substitute, Open Approach	ICD10	39.42
proc.dialysis.icd10	$procDialysisIcd10Cd	03190ZF	Bypass Right Ulnar Artery to Lower Arm Vein, Open Approach	ICD10	39.27
proc.dialysis.icd10	$procDialysisIcd10Cd	03190ZF	Bypass Right Ulnar Artery to Lower Arm Vein, Open Approach	ICD10	39.42
proc.dialysis.icd10	$procDialysisIcd10Cd	031A09F	Bypass Left Ulnar Artery to Lower Arm Vein with Autologous Venous Tissue, Open Approach	ICD10	39.42
proc.dialysis.icd10	$procDialysisIcd10Cd	031A0AF	Bypass Left Ulnar Artery to Lower Arm Vein with Autologous Arterial Tissue, Open Approach	ICD10	39.42
proc.dialysis.icd10	$procDialysisIcd10Cd	031A0JF	Bypass Left Ulnar Artery to Lower Arm Vein with Synthetic Substitute, Open Approach	ICD10	39.42
proc.dialysis.icd10	$procDialysisIcd10Cd	031A0KF	Bypass Left Ulnar Artery to Lower Arm Vein with Nonautologous Tissue Substitute, Open Approach	ICD10	39.42
proc.dialysis.icd10	$procDialysisIcd10Cd	031A0ZF	Bypass Left Ulnar Artery to Lower Arm Vein, Open Approach	ICD10	39.27
proc.dialysis.icd10	$procDialysisIcd10Cd	031A0ZF	Bypass Left Ulnar Artery to Lower Arm Vein, Open Approach	ICD10	39.42
proc.dialysis.icd10	$procDialysisIcd10Cd	031B09F	Bypass Right Radial Artery to Lower Arm Vein with Autologous Venous Tissue, Open Approach	ICD10	39.42
proc.dialysis.icd10	$procDialysisIcd10Cd	031B0AF	Bypass Right Radial Artery to Lower Arm Vein with Autologous Arterial Tissue, Open Approach	ICD10	39.42
proc.dialysis.icd10	$procDialysisIcd10Cd	031B0JF	Bypass Right Radial Artery to Lower Arm Vein with Synthetic Substitute, Open Approach	ICD10	39.42
proc.dialysis.icd10	$procDialysisIcd10Cd	031B0KF	Bypass Right Radial Artery to Lower Arm Vein with Nonautologous Tissue Substitute, Open Approach	ICD10	39.42
proc.dialysis.icd10	$procDialysisIcd10Cd	031B0ZF	Bypass Right Radial Artery to Lower Arm Vein, Open Approach	ICD10	39.27
proc.dialysis.icd10	$procDialysisIcd10Cd	031B0ZF	Bypass Right Radial Artery to Lower Arm Vein, Open Approach	ICD10	39.42
proc.dialysis.icd10	$procDialysisIcd10Cd	031C09F	Bypass Left Radial Artery to Lower Arm Vein with Autologous Venous Tissue, Open Approach	ICD10	39.42
proc.dialysis.icd10	$procDialysisIcd10Cd	031C0AF	Bypass Left Radial Artery to Lower Arm Vein with Autologous Arterial Tissue, Open Approach	ICD10	39.42
proc.dialysis.icd10	$procDialysisIcd10Cd	031C0JF	Bypass Left Radial Artery to Lower Arm Vein with Synthetic Substitute, Open Approach	ICD10	39.42
proc.dialysis.icd10	$procDialysisIcd10Cd	031C0KF	Bypass Left Radial Artery to Lower Arm Vein with Nonautologous Tissue Substitute, Open Approach	ICD10	39.42
proc.dialysis.icd10	$procDialysisIcd10Cd	031C0ZF	Bypass Left Radial Artery to Lower Arm Vein, Open Approach	ICD10	39.27
proc.dialysis.icd10	$procDialysisIcd10Cd	031C0ZF	Bypass Left Radial Artery to Lower Arm Vein, Open Approach	ICD10	39.42
proc.dialysis.icd10	$procDialysisIcd10Cd	3E1M39Z	Irrigation of Peritoneal Cavity using Dialysate, Percutaneous Approach	ICD10	54.98
proc.dialysis.icd10	$procDialysisIcd10Cd	5A1D00Z	Performance of Urinary Filtration, Single	ICD10	39.95
proc.dialysis.icd10	$procDialysisIcd10Cd	5A1D60Z	Performance of Urinary Filtration, Multiple	ICD10	39.95
proc.dialysis.Icd9	$procDialysisIcd9Cd	39	Venous catheterization for renal dialysis	ICD9
proc.dialysis.Icd9	$procDialysisIcd9Cd	39	Arteriovenostomy for renal dialysis	ICD9
proc.dialysis.Icd9	$procDialysisIcd9Cd	39	Revision of arteriovenous shunt for renal dialysis	ICD9
proc.dialysis.Icd9	$procDialysisIcd9Cd	39	Removal of arteriovenous shunt for renal dialysis	ICD9
proc.dialysis.Icd9	$procDialysisIcd9Cd	40	Hemodialysis	ICD9
proc.dialysis.Icd9	$procDialysisIcd9Cd	55	Peritoneal dialysis	ICD9
dx.kidneyTransplant.icd10	$dxKidneyTransplantCd	T86.10	Unspecified complication of kidney transplant	ICD10	996.81
dx.kidneyTransplant.icd10	$dxKidneyTransplantCd	T86.11	Kidney transplant rejection	ICD10	996.81
dx.kidneyTransplant.icd10	$dxKidneyTransplantCd	T86.12	Kidney transplant failure	ICD10	996.81
dx.kidneyTransplant.icd10	$dxKidneyTransplantCd	T86.13	Kidney transplant infection	ICD10	996.81
dx.kidneyTransplant.icd10	$dxKidneyTransplantCd	T86.19	Other complication of kidney transplant	ICD10	996.81
dx.kidneyTransplant.icd10	$dxKidneyTransplantCd	Z48.22	Encounter for aftercare following kidney transplant	ICD10	V42.0
dx.kidneyTransplant.icd10	$dxKidneyTransplantCd	Z94.0	Kidney transplant status	ICD10	V42.0
dx.kidneyTransplant.icd9	$dxKidneyTransplantCd	997	Complications of transplanted kidney	ICD9
dx.kidneyTransplant.icd9	$dxKidneyTransplantCd	V42.0	Kidney replaced by transplant	ICD9
dx.kidneyTransplant.snomed	$dxKidneyTransplantCd	213150003	Kidney transplant failure and rejection	SNOMED
dx.kidneyTransplant.snomed	$dxKidneyTransplantCd	236569000	Primary non-function of renal transplant	SNOMED
dx.kidneyTransplant.snomed	$dxKidneyTransplantCd	236570004	Renal transplant rejection	SNOMED
dx.kidneyTransplant.snomed	$dxKidneyTransplantCd	236571000	Hyperacute rejection of renal transplant	SNOMED
dx.kidneyTransplant.snomed	$dxKidneyTransplantCd	236572007	Accelerated rejection of renal transplant	SNOMED
dx.kidneyTransplant.snomed	$dxKidneyTransplantCd	236573002	Very mild acute rejection of renal transplant	SNOMED
dx.kidneyTransplant.snomed	$dxKidneyTransplantCd	236574008	Acute rejection of renal transplant	SNOMED
dx.kidneyTransplant.snomed	$dxKidneyTransplantCd	236575009	Acute rejection of renal transplant - grade I	SNOMED
dx.kidneyTransplant.snomed	$dxKidneyTransplantCd	236576005	Acute rejection of renal transplant - grade II	SNOMED
dx.kidneyTransplant.snomed	$dxKidneyTransplantCd	236577001	Acute rejection of renal transplant - grade III	SNOMED
dx.kidneyTransplant.snomed	$dxKidneyTransplantCd	236578006	Chronic rejection of renal transplant	SNOMED
dx.kidneyTransplant.snomed	$dxKidneyTransplantCd	236579003	Chronic rejection of renal transplant - grade 1	SNOMED
dx.kidneyTransplant.snomed	$dxKidneyTransplantCd	236580000	Chronic rejection of renal transplant - grade II	SNOMED
dx.kidneyTransplant.snomed	$dxKidneyTransplantCd	236581001	Chronic rejection of renal transplant - grade III	SNOMED
dx.kidneyTransplant.snomed	$dxKidneyTransplantCd	236582008	Acute-on-chronic rejection of renal transplant	SNOMED
dx.kidneyTransplant.snomed	$dxKidneyTransplantCd	236583003	Failed renal transplant	SNOMED
dx.kidneyTransplant.snomed	$dxKidneyTransplantCd	236584009	Perfusion injury of renal transplant	SNOMED
dx.kidneyTransplant.snomed	$dxKidneyTransplantCd	236587002	Transplant glomerulopathy	SNOMED
dx.kidneyTransplant.snomed	$dxKidneyTransplantCd	236588007	Transplant glomerulopathy - early form	SNOMED
dx.kidneyTransplant.snomed	$dxKidneyTransplantCd	236589004	Transplant glomerulopathy - late form	SNOMED
dx.kidneyTransplant.snomed	$dxKidneyTransplantCd	236614007	Perirenal and periureteric post-transplant lymphocele	SNOMED
dx.kidneyTransplant.snomed	$dxKidneyTransplantCd	277010001	Unexplained episode of renal transplant dysfunction	SNOMED
dx.kidneyTransplant.snomed	$dxKidneyTransplantCd	277011002	Pre-existing disease in renal transplant	SNOMED
dx.kidneyTransplant.snomed	$dxKidneyTransplantCd	426136000	Delayed renal graft function	SNOMED
dx.kidneyTransplant.snomed	$dxKidneyTransplantCd	58797008	Disorder of transplanted kidney	SNOMED
dx.kidneyTransplant.snomed	$dxKidneyTransplantCd	707148007	Recurrent post-transplant renal disease	SNOMED
dx.kidneyTransplant.snomed	$dxKidneyTransplantCd	713825007	Transplant renal artery stenosis	SNOMED
dx.kidneyTransplant.snomed	$dxKidneyTransplantCd	843691000000000	Urological complication of renal transplant	SNOMED
dx.kidneyTransplant.snomed	$dxKidneyTransplantCd	844661000000000	Vascular complication of renal transplant	SNOMED
dx.kidneyTransplant.snomed	$dxKidneyTransplantCd	847791000000000	Rupture of artery of transplanted kidney	SNOMED
dx.kidneyTransplant.snomed	$dxKidneyTransplantCd	847811000000000	Rupture of vein of transplanted kidney	SNOMED
dx.kidneyTransplant.snomed	$dxKidneyTransplantCd	847881000000000	Stenosis of vein of transplanted kidney	SNOMED
dx.kidneyTransplant.snomed	$dxKidneyTransplantCd	852981000000000	Aneurysm of vein of transplanted kidney	SNOMED
dx.kidneyTransplant.snomed	$dxKidneyTransplantCd	853021000000000	Aneurysm of artery of transplanted kidney	SNOMED
dx.kidneyTransplant.snomed	$dxKidneyTransplantCd	864271000000000	Thrombosis of artery of transplanted kidney	SNOMED
dx.kidneyTransplant.snomed	$dxKidneyTransplantCd	864311000000000	Thrombosis of vein of transplanted kidney	SNOMED
proc.kidneyTransplant.cpt4	$procKidneyTransplantCpt4Cd	868	Anesthesia for extraperitoneal procedures in lower abdomen, including urinary tract; renal transplant (recipient)	CPT4
proc.kidneyTransplant.cpt4	$procKidneyTransplantCpt4Cd	50340	Recipient nephrectomy (separate procedure)	CPT4
proc.kidneyTransplant.cpt4	$procKidneyTransplantCpt4Cd	50360	Renal allotransplantation, implantation of graft; without recipient nephrectomy	CPT4
proc.kidneyTransplant.cpt4	$procKidneyTransplantCpt4Cd	50365	Renal allotransplantation, implantation of graft; with recipient nephrectomy	CPT4
proc.kidneyTransplant.icd10	$procKidneyTransplantIcd10Cd	0TS00ZZ	Reposition Right Kidney, Open Approach	ICD10	55.61
proc.kidneyTransplant.icd10	$procKidneyTransplantIcd10Cd	0TS10ZZ	Reposition Left Kidney, Open Approach	ICD10	55.61
proc.kidneyTransplant.icd10	$procKidneyTransplantIcd10Cd	0TT00ZZ	Resection of Right Kidney, Open Approach	ICD10	55.51
proc.kidneyTransplant.icd10	$procKidneyTransplantIcd10Cd	0TT00ZZ	Resection of Right Kidney, Open Approach	ICD10	55.52
proc.kidneyTransplant.icd10	$procKidneyTransplantIcd10Cd	0TT00ZZ	Resection of Right Kidney, Open Approach	ICD10	55.53
proc.kidneyTransplant.icd10	$procKidneyTransplantIcd10Cd	0TT04ZZ	Resection of Right Kidney, Percutaneous Endoscopic Approach	ICD10	55.51
proc.kidneyTransplant.icd10	$procKidneyTransplantIcd10Cd	0TT04ZZ	Resection of Right Kidney, Percutaneous Endoscopic Approach	ICD10	55.52
proc.kidneyTransplant.icd10	$procKidneyTransplantIcd10Cd	0TT04ZZ	Resection of Right Kidney, Percutaneous Endoscopic Approach	ICD10	55.53
proc.kidneyTransplant.icd10	$procKidneyTransplantIcd10Cd	0TT10ZZ	Resection of Left Kidney, Open Approach	ICD10	55.51
proc.kidneyTransplant.icd10	$procKidneyTransplantIcd10Cd	0TT10ZZ	Resection of Left Kidney, Open Approach	ICD10	55.52
proc.kidneyTransplant.icd10	$procKidneyTransplantIcd10Cd	0TT10ZZ	Resection of Left Kidney, Open Approach	ICD10	55.53
proc.kidneyTransplant.icd10	$procKidneyTransplantIcd10Cd	0TT14ZZ	Resection of Left Kidney, Percutaneous Endoscopic Approach	ICD10	55.51
proc.kidneyTransplant.icd10	$procKidneyTransplantIcd10Cd	0TT14ZZ	Resection of Left Kidney, Percutaneous Endoscopic Approach	ICD10	55.52
proc.kidneyTransplant.icd10	$procKidneyTransplantIcd10Cd	0TT14ZZ	Resection of Left Kidney, Percutaneous Endoscopic Approach	ICD10	55.53
proc.kidneyTransplant.icd10	$procKidneyTransplantIcd10Cd	0TT20ZZ	Resection of Bilateral Kidneys, Open Approach	ICD10	55.54
proc.kidneyTransplant.icd10	$procKidneyTransplantIcd10Cd	0TT24ZZ	Resection of Bilateral Kidneys, Percutaneous Endoscopic Approach	ICD10	55.54
proc.kidneyTransplant.icd10	$procKidneyTransplantIcd10Cd	0TT60ZZ	Resection of Right Ureter, Open Approach	ICD10	55.51
proc.kidneyTransplant.icd10	$procKidneyTransplantIcd10Cd	0TT64ZZ	Resection of Right Ureter, Percutaneous Endoscopic Approach	ICD10	55.51
proc.kidneyTransplant.icd10	$procKidneyTransplantIcd10Cd	0TT67ZZ	Resection of Right Ureter, Via Natural or Artificial Opening	ICD10	55.51
proc.kidneyTransplant.icd10	$procKidneyTransplantIcd10Cd	0TT68ZZ	Resection of Right Ureter, Via Natural or Artificial Opening Endoscopic	ICD10	55.51
proc.kidneyTransplant.icd10	$procKidneyTransplantIcd10Cd	0TT70ZZ	Resection of Left Ureter, Open Approach	ICD10	55.51
proc.kidneyTransplant.icd10	$procKidneyTransplantIcd10Cd	0TT74ZZ	Resection of Left Ureter, Percutaneous Endoscopic Approach	ICD10	55.51
proc.kidneyTransplant.icd10	$procKidneyTransplantIcd10Cd	0TT77ZZ	Resection of Left Ureter, Via Natural or Artificial Opening	ICD10	55.51
proc.kidneyTransplant.icd10	$procKidneyTransplantIcd10Cd	0TT78ZZ	Resection of Left Ureter, Via Natural or Artificial Opening Endoscopic	ICD10	55.51
proc.kidneyTransplant.icd10	$procKidneyTransplantIcd10Cd	0TY00Z0	Transplantation of Right Kidney, Allogeneic, Open Approach	ICD10	55.69
proc.kidneyTransplant.icd10	$procKidneyTransplantIcd10Cd	0TY00Z1	Transplantation of Right Kidney, Syngeneic, Open Approach	ICD10	55.69
proc.kidneyTransplant.icd10	$procKidneyTransplantIcd10Cd	0TY00Z2	Transplantation of Right Kidney, Zooplastic, Open Approach	ICD10	55.69
proc.kidneyTransplant.icd10	$procKidneyTransplantIcd10Cd	0TY10Z0	Transplantation of Left Kidney, Allogeneic, Open Approach	ICD10	55.69
proc.kidneyTransplant.icd10	$procKidneyTransplantIcd10Cd	0TY10Z1	Transplantation of Left Kidney, Syngeneic, Open Approach	ICD10	55.69
proc.kidneyTransplant.icd10	$procKidneyTransplantIcd10Cd	0TY10Z2	Transplantation of Left Kidney, Zooplastic, Open Approach	ICD10	55.69
proc.kidneyTransplant.Icd9	$procKidneyTransplantIcd9Cd	1	Transplant from live related donor	ICD9
proc.kidneyTransplant.Icd9	$procKidneyTransplantIcd9Cd	1	Transplant from live non-related donor	ICD9
proc.kidneyTransplant.Icd9	$procKidneyTransplantIcd9Cd	1	Transplant from cadaver	ICD9
proc.kidneyTransplant.Icd9	$procKidneyTransplantIcd9Cd	56	Nephroureterectomy	ICD9
proc.kidneyTransplant.Icd9	$procKidneyTransplantIcd9Cd	56	Nephrectomy of remaining kidney	ICD9
proc.kidneyTransplant.Icd9	$procKidneyTransplantIcd9Cd	56	Removal of transplanted or rejected kidney	ICD9
proc.kidneyTransplant.Icd9	$procKidneyTransplantIcd9Cd	56	Bilateral nephrectomy	ICD9
proc.kidneyTransplant.Icd9	$procKidneyTransplantIcd9Cd	56	Transplant of kidney	ICD9
proc.kidneyTransplant.Icd9	$procKidneyTransplantIcd9Cd	56	Renal autotransplantation	ICD9
proc.kidneyTransplant.Icd9	$procKidneyTransplantIcd9Cd	56	Other kidney transplantation	ICD9
