## Supplementary table 2 for "Understanding the chronic kidney disease landscape using patient representation learning from electronic health records"

### Sheet: CodeProportionsPerCluster
group_0	group_1	group_2	group_3	group_4	codeid	concept_name
0.0230891	0.0347162	0.129434	0.0431572	0.0318953	CPT4_00000	CPT4_00000
0.0204443	0.00365314	0.0184876	0.0175823	0.0102383	CPT4_00142	Anesthesia for procedures on eye; lens surgery
0.00662701	0.0093766	0.0197237	0.0110333	0.0102714	CPT4_00400	Anesthesia for procedures on the integumentary system on the extremities, anterior trunk and perineum; not otherwise specified
0.0155507	0.0153283	0.0318857	0.0193899	0.0282125	CPT4_00740	Anesthesia for upper gastrointestinal endoscopic procedures, endoscope introduced proximal to duodenum
0.0122209	0.0145483	0.0353451	0.011117	0.0211541	CPT4_00790	Anesthesia for intraperitoneal procedures in upper abdomen including laparoscopy; not otherwise specified
0.0235828	0.00662171	0.0236021	0.015818	0.0209313	CPT4_00810	Anesthesia for lower intestinal endoscopic procedures, endoscope introduced distal to duodenum
0.00862577	0.00776266	0.0224241	0.00646232	0.014704	CPT4_00840	Anesthesia for intraperitoneal procedures in lower abdomen including laparoscopy; not otherwise specified
0.00886066	0.00548697	0.0241165	0.00613603	0.0147582	CPT4_00910	Anesthesia for transurethral procedures (including urethrocystoscopy); not otherwise specified
0.0114097	0.0102105	0.0153766	0.0174927	0.0138307	CPT4_0399T	Myocardial strain imaging (quantitative assessment of myocardial mechanics using image-based analysis of local myocardial dynamics) (List separately in addition to code for primary procedure)
0.0237285	0.00823979	0.0394309	0.0094134	0.0177996	CPT4_10022	Fine needle aspiration; with imaging guidance
0.044386	0.0232714	0.0258586	0.0304318	0.0547326	CPT4_10060	Incision and drainage of abscess (eg, carbuncle, suppurative hidradenitis, cutaneous or subcutaneous abscess, cyst, furuncle, or paronychia); simple or single
0.0112792	0.0129073	0.00829185	0.00953178	0.0224971	CPT4_10061	Incision and drainage of abscess (eg, carbuncle, suppurative hidradenitis, cutaneous or subcutaneous abscess, cyst, furuncle, or paronychia); complicated or multiple
0.120578	0.0287397	0.0481375	0.117595	0.0675847	CPT4_1036F	Current tobacco non-user (CAD, CAP, COPD, PV) (DM) (IBD)
0.0443751	0.00681048	0.0163224	0.0370328	0.0214612	CPT4_1101F	Patient screened for future fall risk; documentation of no falls in the past year or only 1 fall without injury in the past year (GER)
0.0174864	0.057747	0.0176995	0.068559	0.0361291	CPT4_11042	Debridement, subcutaneous tissue (includes epidermis and dermis, if performed); first 20 sq cm or less
0.00286438	0.0245099	0.0051767	0.0174408	0.0100185	CPT4_11043	Debridement, muscle and/or fascia (includes epidermis, dermis, and subcutaneous tissue, if performed); first 20 sq cm or less
0.0184934	0.00516128	0.00879791	0.0213216	0.0100124	CPT4_11055	Paring or cutting of benign hyperkeratotic lesion (eg, corn or callus); single lesion
0.102313	0.0143118	0.103397	0.0597866	0.0495171	CPT4_11100	Biopsy of skin, subcutaneous tissue and/or mucous membrane (including simple closure), unless otherwise listed; single lesion
0.0300423	0.00457835	0.0386677	0.0199818	0.0149268	CPT4_11101	Biopsy of skin, subcutaneous tissue and/or mucous membrane (including simple closure), unless otherwise listed; each separate/additional lesion (List separately in addition to code for primary procedure)
0.0176887	0.00788713	0.0113033	0.0154455	0.01792	CPT4_1111F	Discharge medications reconciled with the current medication list in outpatient medical record (COA) (GER)
0.0275346	0.00126128	0.0115231	0.00736324	0.00942825	CPT4_11200	Removal of skin tags, multiple fibrocutaneous tags, any area; up to and including 15 lesions
0.031095	0.014403	0.00890991	0.0469919	0.0186005	CPT4_1123F	Advance Care Planning discussed and documented advance care plan or surrogate decision maker documented in the medical record (DEM) (GER, Pall Cr)
0.0171798	0.00358261	0.00708893	0.0162367	0.00815449	CPT4_11720	Debridement of nail(s) by any method(s); 1 to 5
0.0541492	0.0126833	0.0191555	0.0586605	0.029944	CPT4_11721	Debridement of nail(s) by any method(s); 6 or more
0.0301706	0.0219022	0.0187863	0.0298861	0.0466926	CPT4_12001	Simple repair of superficial wounds of scalp, neck, axillae, external genitalia, trunk and/or extremities (including hands and feet); 2.5 cm or less
0.0177474	0.0172949	0.0119214	0.0221561	0.0319103	CPT4_12002	Simple repair of superficial wounds of scalp, neck, axillae, external genitalia, trunk and/or extremities (including hands and feet); 2.6 cm to 7.5 cm
0.011066	0.0141624	0.00905509	0.0156101	0.0236896	CPT4_12011	Simple repair of superficial wounds of face, ears, eyelids, nose, lips and/or mucous membranes; 2.5 cm or less
0.0159923	0.00319261	0.0177161	0.00978011	0.00978057	CPT4_12032	Repair, intermediate, wounds of scalp, axillae, trunk and/or extremities (excluding hands and feet); 2.6 cm to 7.5 cm
0.114582	0.00776681	0.0810561	0.0673895	0.0426665	CPT4_17000	Destruction (eg, laser surgery, electrosurgery, cryosurgery, chemosurgery, surgical curettement), premalignant lesions (eg, actinic keratoses); first lesion
0.0782474	0.00512601	0.0602207	0.048837	0.0278692	CPT4_17003	Destruction (eg, laser surgery, electrosurgery, cryosurgery, chemosurgery, surgical curettement), premalignant lesions (eg, actinic keratoses); second through 14 lesions, each (List separately in addition to code for first lesion)
0.0953402	0.00524841	0.0590758	0.0381185	0.0364001	CPT4_17110	Destruction (eg, laser surgery, electrosurgery, cryosurgery, chemosurgery, surgical curettement), of benign lesions other than skin tags or cutaneous vascular proliferative lesions; up to 14 lesions
0.0221473	0.00311793	0.0295752	0.0177844	0.0103437	CPT4_17311	Mohs micrographic technique, including removal of all gross tumor, surgical excision of tissue specimens, mapping, color coding of specimens, microscopic examination of specimens by the surgeon, and histopathologic preparation including routine stain(s) (
0.0178475	0.00269059	0.0275593	0.00458253	0.0129845	CPT4_19083	Biopsy, breast, with placement of breast localization device(s) (eg, clip, metallic pellet), when performed, and imaging of the biopsy specimen, when performed, percutaneous; first lesion, including ultrasound guidance
0.0242853	0.00227154	0.00474116	0.0112643	0.00722401	CPT4_2028F	Foot examination performed (includes examination through visual inspection, sensory exam with monofilament, and pulse exam - report when any of the 3 components are completed) (DM)
0.0517524	0.00274867	0.0194873	0.0130084	0.0222502	CPT4_20550	Injection(s); single tendon sheath, or ligament, aponeurosis (eg, plantar fascia )
0.0299618	0.00287107	0.0121702	0.00940473	0.0260504	CPT4_20552	Injection(s); single or multiple trigger point(s), 1 or 2 muscle(s)
0.0295616	0.00203713	0.011743	0.00907267	0.0139783	CPT4_20600	Arthrocentesis, aspiration and/or injection, small joint or bursa (eg, fingers, toes); without ultrasound guidance
0.0406712	0.0061591	0.0202049	0.0180674	0.0267309	CPT4_20605	Arthrocentesis, aspiration and/or injection, intermediate joint or bursa (eg, temporomandibular, acromioclavicular, wrist, elbow or ankle, olecranon bursa); without ultrasound guidance
0.244771	0.0402281	0.102385	0.117552	0.161702	CPT4_20610	Arthrocentesis, aspiration and/or injection, major joint or bursa (eg, shoulder, hip, knee, subacromial bursa); without ultrasound guidance
0.0212208	0.00338761	0.0118384	0.00634105	0.0138548	CPT4_20611	Arthrocentesis, aspiration and/or injection, major joint or bursa (eg, shoulder, hip, knee, subacromial bursa); with ultrasound guidance, with permanent recording and reporting
0.0214709	0.0019666	0.0066451	0.00612159	0.0186668	CPT4_27096	Injection procedure for sacroiliac joint, anesthetic/steroid, with image guidance (fluoroscopy or CT) including arthrography when performed
0.0171102	0.00335234	0.0107599	0.0078368	0.014174	CPT4_27130	Arthroplasty, acetabular and proximal femoral prosthetic replacement (total hip arthroplasty), with or without autograft or allograft
0.0374088	0.00396224	0.014435	0.0125435	0.0214643	CPT4_27447	Arthroplasty, knee, condyle and plateau; medial AND lateral compartments with or without patella resurfacing (total knee arthroplasty)
0.0168883	0.012395	0.00965655	0.0132712	0.0331208	CPT4_29125	Application of short arm splint (forearm to hand); static
0.00919343	0.00773155	0.00595653	0.00773862	0.0199556	CPT4_29515	Application of short leg splint (calf to foot)
0.0300358	0.00364069	0.0131906	0.00843163	0.0145745	CPT4_3008F	Body Mass Index (BMI), documented (PV)
0.0302989	0.00545171	0.0103285	0.0121941	0.0157278	CPT4_3014F	Screening mammography results documented and reviewed (PV)
0.0154572	0.00355979	0.00627593	0.0166207	0.0110092	CPT4_3016F	Patient screened for unhealthy alcohol use using a systematic screening method (PV) (DSP)
0.074935	0.0150275	0.0277709	0.0491114	0.0335725	CPT4_3017F	Colorectal cancer screening results documented and reviewed (PV)
0.0722098	0.00678559	0.0148581	0.0314627	0.0220846	CPT4_3044F	Most recent hemoglobin A1c (HbA1c) level less than 7.0% (DM)
0.0492556	0.00401202	0.00769869	0.025754	0.0115391	CPT4_3045F	Most recent hemoglobin A1c (HbA1c) level 7.0-9.0% (DM)
0.035049	0.00541436	0.00677369	0.0219107	0.012563	CPT4_3046F	Most recent hemoglobin A1c level greater than 9.0% (DM)
0.0509412	0.00660718	0.0120541	0.0339893	0.0161102	CPT4_3048F	Most recent LDL-C less than 100 mg/dL (CAD) (DM)
0.154194	0.0281111	0.0658661	0.063988	0.0795063	CPT4_3074F	Most recent systolic blood pressure less than 130 mm Hg (DM), (HTN, CKD, CAD)
0.113607	0.0130546	0.0401983	0.0397384	0.0470871	CPT4_3075F	Most recent systolic blood pressure 130-139 mm Hg (DM),(HTN, CKD, CAD)
0.0955599	0.0148304	0.0375311	0.0369173	0.0429135	CPT4_3077F	Most recent systolic blood pressure greater than or equal to 140 mm Hg (HTN, CKD, CAD) (DM)
0.16738	0.0315672	0.0711341	0.0716977	0.0827765	CPT4_3078F	Most recent diastolic blood pressure less than 80 mm Hg (HTN, CKD, CAD) (DM)
0.107322	0.0136894	0.0390244	0.0352771	0.0512787	CPT4_3079F	Most recent diastolic blood pressure 80-89 mm Hg (HTN, CKD, CAD) (DM)
0.0369673	0.00589979	0.0156214	0.0117494	0.0220454	CPT4_3080F	Most recent diastolic blood pressure greater than or equal to 90 mm Hg (HTN, CKD, CAD) (DM)
0.0105702	0.00921064	0.00947818	0.0271169	0.0114398	CPT4_30901	Control nasal hemorrhage, anterior, simple (limited cautery and/or packing) any method
0.0268452	0.00428793	0.0227103	0.0103721	0.0173268	CPT4_31231	Nasal endoscopy, diagnostic, unilateral or bilateral (separate procedure)
0.00924128	0.143062	0.0297951	0.0604017	0.0498875	CPT4_31500	Intubation, endotracheal, emergency procedure
0.050802	0.0167099	0.0486892	0.0232187	0.0409441	CPT4_31575	Laryngoscopy, flexible; diagnostic
0.00347771	0.0333699	0.0160154	0.0117985	0.0135958	CPT4_31622	Bronchoscopy, rigid or flexible, including fluoroscopic guidance, when performed; diagnostic, with cell washing, when performed (separate procedure)
0.00655959	0.0412716	0.0311349	0.0169585	0.023277	CPT4_31624	Bronchoscopy, rigid or flexible, including fluoroscopic guidance, when performed; with bronchial alveolar lavage
0.00120709	0.0352058	0.00549195	0.0101151	0.00891333	CPT4_31720	Catheter aspiration (separate procedure); nasotracheal
0.00478919	0.0102977	0.0317156	0.00732281	0.0146588	CPT4_32405	Biopsy, lung or mediastinum, percutaneous needle
0.00397795	0.0445762	0.0330845	0.031428	0.0165107	CPT4_32555	Thoracentesis, needle or catheter, aspiration of the pleural space; with imaging guidance
0.0352817	0.00289388	0.00745811	0.0130373	0.0161554	CPT4_3288F	Falls risk assessment documented (GER)
0.010966	0.0135401	0.00582794	0.059752	0.0105123	CPT4_33208	Insertion of new or replacement of permanent pacemaker with transvenous electrode(s); atrial and ventricular
0.00327762	0.0101877	0.00226481	0.0609272	0.0039839	CPT4_33249	Insertion or replacement of permanent implantable defibrillator system, with transvenous lead(s), single or dual chamber
0.00980893	0.014625	0.00395304	0.033842	0.00944331	CPT4_33508	Endoscopy, surgical, including video-assisted harvest of vein(s) for coronary artery bypass procedure (List separately in addition to code for primary procedure)
0.010133	0.0145524	0.00502323	0.0360539	0.00965711	CPT4_33533	Coronary artery bypass, using arterial graft(s); single arterial graft
0.0290527	0.0458292	0.0574208	0.0522443	0.0509023	CPT4_36000	Introduction of needle or intracatheter, vein
0.00311667	0.0153573	0.0201593	0.0182377	0.00787143	CPT4_36247	Selective catheter placement, arterial system; initial third order or more selective abdominal, pelvic, or lower extremity artery branch, within a vascular family
0.00414324	0.0175521	0.00792683	0.0103056	0.0151647	CPT4_36410	Venipuncture, age 3 years or older, necessitating the skill of a physician or other qualified health care professional (separate procedure), for diagnostic or therapeutic purposes (not to be used for routine venipuncture)
0.941353	0.731155	0.913016	0.86728	0.90859	CPT4_36415	Collection of venous blood by venipuncture
0.112696	0.105433	0.0982454	0.171705	0.118339	CPT4_36416	Collection of capillary blood specimen (eg, finger, heel, ear stick)
0.0293463	0.223416	0.209694	0.139503	0.104927	CPT4_36430	Transfusion, blood or blood components
0.0140152	0.188109	0.0693546	0.0902675	0.0652058	CPT4_36556	Insertion of non-tunneled centrally inserted central venous catheter; age 5 years or older
0.00201181	0.0703349	0.0435913	0.0311826	0.0105274	CPT4_36558	Insertion of tunneled centrally inserted central venous catheter, without subcutaneous port or pump; age 5 years or older
0.00742956	0.0248397	0.168716	0.00895716	0.030215	CPT4_36561	Insertion of tunneled centrally inserted central venous access device, with subcutaneous port; age 5 years or older
0.019557	0.183887	0.0798739	0.0919279	0.0959026	CPT4_36569	Insertion of peripherally inserted central venous catheter (PICC), without subcutaneous port or pump, without imaging guidance; age 5 years or older
0.002325	0.019834	0.00879791	0.00755382	0.0113073	CPT4_36573	Insertion of peripherally inserted central venous catheter (PICC), without subcutaneous port or pump, including all imaging guidance, image documentation, and all associated radiological supervision and interpretation required to perform the insertion; ag
0.00129191	0.0399626	0.035706	0.0177353	0.00725111	CPT4_36589	Removal of tunneled central venous catheter, without subcutaneous port or pump
0.00384745	0.0100197	0.065331	0.00399059	0.0116626	CPT4_36590	Removal of tunneled central venous access device, with subcutaneous port or pump, central or peripheral insertion
0.00700762	0.0319883	0.183159	0.0212119	0.0291701	CPT4_36591	Collection of blood specimen from a completely implantable venous access device
0.014559	0.0720712	0.076373	0.0440177	0.0491046	CPT4_36592	Collection of blood specimen using established central or peripheral catheter, venous, not otherwise specified
0.00111356	0.0119572	0.0426788	0.00427357	0.0068747	CPT4_36593	Declotting by thrombolytic agent of implanted vascular access device or catheter
0.047855	0.307283	0.103397	0.183212	0.168947	CPT4_36600	Arterial puncture, withdrawal of blood for diagnosis
0.0266559	0.133944	0.109951	0.0944776	0.0665277	CPT4_36620	Arterial catheterization or cannulation for sampling, monitoring or transfusion (separate procedure); percutaneous
0.00131583	0.0212218	0.0130289	0.0177035	0.00312569	CPT4_36821	Arteriovenous anastomosis, open; direct, any site (eg, Cimino type) (separate procedure)
0.00392357	0.015183	0.0215074	0.0170712	0.00735651	CPT4_37799	Unlisted procedure, vascular surgery
0.00744043	0.0136479	0.0728099	0.0114145	0.0138126	CPT4_38221	Diagnostic bone marrow; biopsy(ies)
0.0242505	0.00940979	0.00990543	0.0230513	0.0214914	CPT4_4004F	Patient screened for tobacco use and received tobacco cessation intervention (counseling, pharmacotherapy, or both), if identified as a tobacco user (PV, CAD)
0.0483944	0.0104429	0.0160652	0.0539278	0.0247586	CPT4_4040F	Pneumococcal vaccine administered or previously received (COPD) (PV), (IBD)
0.0204008	0.00347889	0.00348017	0.04681	0.0093349	CPT4_4086F	Aspirin or clopidogrel prescribed or currently being taken (CAD)
0.0633818	0.0731686	0.0883068	0.0635751	0.0900788	CPT4_43235	Esophagogastroduodenoscopy, flexible, transoral; diagnostic, including collection of specimen(s) by brushing or washing, when performed (separate procedure)
0.175823	0.0819	0.152962	0.100937	0.199797	CPT4_43239	Esophagogastroduodenoscopy, flexible, transoral; with biopsy, single or multiple
0.00120274	0.0281609	0.00960262	0.00794652	0.00915122	CPT4_43246	Esophagogastroduodenoscopy, flexible, transoral; with directed placement of percutaneous gastrostomy tube
0.0158009	0.0066632	0.0106604	0.0098292	0.0192088	CPT4_43249	Esophagogastroduodenoscopy, flexible, transoral; with transendoscopic balloon dilation of esophagus (less than 30 mm diameter)
0.00416499	0.0158904	0.0103036	0.012376	0.0103467	CPT4_43255	Esophagogastroduodenoscopy, flexible, transoral; with control of bleeding, any method
0.00884544	0.010474	0.0212336	0.00764911	0.0154538	CPT4_45330	Sigmoidoscopy, flexible; diagnostic, including collection of specimen(s) by brushing or washing, when performed (separate procedure)
0.171852	0.0425909	0.10881	0.0787664	0.110893	CPT4_45378	Colonoscopy, flexible; diagnostic, including collection of specimen(s) by brushing or washing, when performed (separate procedure)
0.178892	0.041757	0.145284	0.078316	0.132664	CPT4_45380	Colonoscopy, flexible; with biopsy, single or multiple
0.015007	0.00510734	0.0185084	0.0098292	0.0116837	CPT4_45381	Colonoscopy, flexible; with directed submucosal injection(s), any substance
0.0236524	0.00405766	0.0123818	0.0111835	0.0134423	CPT4_45384	Colonoscopy, flexible; with removal of tumor(s), polyp(s), or other lesion(s) by hot biopsy forceps
0.153287	0.0329571	0.0975319	0.0788791	0.0903408	CPT4_45385	Colonoscopy, flexible; with removal of tumor(s), polyp(s), or other lesion(s) by snare technique
0.00805594	0.0113515	0.047449	0.00445548	0.0148877	CPT4_47000	Biopsy of liver, needle; percutaneous
0.0254271	0.0104429	0.0173096	0.0127341	0.0338496	CPT4_47562	Laparoscopy, surgical; cholecystectomy
0.00168775	0.0394357	0.0392235	0.00824105	0.0116897	CPT4_49083	Abdominal paracentesis (diagnostic or therapeutic); with imaging guidance
0.00665311	0.0141251	0.0516965	0.00763467	0.00927167	CPT4_50200	Renal biopsy; percutaneous, by trocar or needle
0.012247	0.0102064	0.01575	0.0133838	0.0181308	CPT4_51700	Bladder irrigation, simple, lavage and/or instillation
0.0310167	0.0591203	0.033885	0.0421697	0.0708881	CPT4_51701	Insertion of non-indwelling bladder catheter (eg, straight catheterization for residual urine)
0.0413237	0.172376	0.0690684	0.120668	0.131544	CPT4_51702	Insertion of temporary indwelling bladder catheter; simple (eg, Foley)
0.0303229	0.0052733	0.0351626	0.0144781	0.025951	CPT4_51741	Complex uroflowmetry (eg, calibrated electronic equipment)
0.0181737	0.00506171	0.0147793	0.00735746	0.0208078	CPT4_51784	Electromyography studies (EMG) of anal or urethral sphincter, other than needle, any technique
0.0154094	0.00435224	0.0134727	0.00583862	0.0169955	CPT4_51797	Voiding pressure studies, intra-abdominal (ie, rectal, gastric, intraperitoneal) (List separately in addition to code for primary procedure)
0.134809	0.105188	0.124971	0.113342	0.158416	CPT4_51798	Measurement of post-voiding residual urine and/or bladder capacity by ultrasound, non-imaging
0.0819535	0.0225453	0.081894	0.0469746	0.0717312	CPT4_52000	Cystourethroscopy (separate procedure)
0.0200594	0.00911314	0.0391156	0.00695898	0.028351	CPT4_52310	Cystourethroscopy, with removal of foreign body, calculus, or ureteral stent from urethra or bladder (separate procedure); simple
0.028646	0.0149154	0.0452962	0.0113943	0.0458705	CPT4_52332	Cystourethroscopy, with insertion of indwelling ureteral stent (eg, Gibbons or double-J type)
0.0189349	0.00527538	0.0123486	0.00475579	0.023798	CPT4_52356	Cystourethroscopy, with ureteroscopy and/or pyeloscopy; with lithotripsy including insertion of indwelling ureteral stent (eg, Gibbons or double-J type)
0.0189349	0.00215745	0.019674	0.00648254	0.00795876	CPT4_55700	Biopsy, prostate; needle or punch, single or multiple, any approach
0.027689	0.0032092	0.0200556	0.00499834	0.0196997	CPT4_58100	Endometrial sampling (biopsy) with or without endocervical sampling (biopsy), without cervical dilation, any method (separate procedure)
0.0100743	0.0266818	0.0270864	0.00857023	0.0329402	CPT4_62270	Spinal puncture, lumbar, diagnostic
0.0417782	0.00708639	0.0169944	0.018642	0.0363068	CPT4_62311	Injection(s), of diagnostic or therapeutic substance(s) (including anesthetic, antispasmodic, opioid, steroid, other solution), not including neurolytic substances, including needle or catheter placement, includes contrast for localization when performed,
0.025388	0.00244372	0.00532603	0.00544302	0.0196063	CPT4_62323	Injection(s), of diagnostic or therapeutic substance(s) (eg, anesthetic, antispasmodic, opioid, steroid, other solution), not including neurolytic substances, including needle or catheter placement, interlaminar epidural or subarachnoid, lumbar or sacral
0.0198397	0.00547867	0.0129749	0.00771841	0.0191787	CPT4_64450	Injection, anesthetic agent; other peripheral nerve or branch
0.0416456	0.00409085	0.0124025	0.0129131	0.0303264	CPT4_64483	Injection(s), anesthetic agent and/or steroid, transforaminal epidural, with imaging guidance (fluoroscopy or CT); lumbar or sacral, single level
0.0326848	0.00292708	0.0097561	0.009783	0.0263756	CPT4_64493	Injection(s), diagnostic or therapeutic agent, paravertebral facet (zygapophyseal) joint (or nerves innervating that joint) with image guidance (fluoroscopy or CT), lumbar or sacral; single level
0.0287547	0.00247899	0.00821304	0.00845473	0.0232861	CPT4_64494	Injection(s), diagnostic or therapeutic agent, paravertebral facet (zygapophyseal) joint (or nerves innervating that joint) with image guidance (fluoroscopy or CT), lumbar or sacral; second level (List separately in addition to code for primary procedure)
0.02514	0.00317394	0.00875643	0.00931522	0.0159145	CPT4_64721	Neuroplasty and/or transposition; median nerve at carpal tunnel
0.0224366	0.00286692	0.012361	0.0168199	0.0104159	CPT4_66821	Discission of secondary membranous cataract (opacified posterior lens capsule and/or anterior hyaloid); laser surgery (eg, YAG laser) (1 or more stages)
0.0768076	0.015376	0.0502447	0.0577913	0.0401943	CPT4_66984	Extracapsular cataract removal with insertion of intraocular lens prosthesis (1 stage procedure), manual or mechanical technique (eg, irrigation and aspiration or phacoemulsification)
0.0303707	0.00329426	0.012303	0.0144839	0.0160079	CPT4_69209	Removal impacted cerumen using irrigation/lavage, unilateral
0.0931675	0.0142205	0.0424631	0.0605258	0.0548531	CPT4_69210	Removal impacted cerumen requiring instrumentation, unilateral
0.317692	0.527214	0.300647	0.479621	0.566312	CPT4_70450	Computed tomography, head or brain; without contrast material
0.0181976	0.0148968	0.0293761	0.0178768	0.0251832	CPT4_70470	Computed tomography, head or brain; without contrast material, followed by contrast material(s) and further sections
0.0615375	0.0540109	0.0525925	0.045577	0.0923794	CPT4_70486	Computed tomography, maxillofacial area; without contrast material
0.00704677	0.0119863	0.0146673	0.0089485	0.0122829	CPT4_70490	Computed tomography, soft tissue neck; without contrast material
0.0325326	0.0244372	0.0672266	0.0175736	0.0496225	CPT4_70491	Computed tomography, soft tissue neck; with contrast material(s)
0.0411932	0.0619976	0.0312593	0.0572542	0.0721859	CPT4_70496	Computed tomographic angiography, head, with contrast material(s), including noncontrast images, if performed, and image postprocessing
0.0441271	0.0611616	0.030073	0.0647994	0.0717131	CPT4_70498	Computed tomographic angiography, neck, with contrast material(s), including noncontrast images, if performed, and image postprocessing
0.0446731	0.0476609	0.037863	0.0461458	0.061246	CPT4_70544	Magnetic resonance angiography, head; without contrast material(s)
0.013154	0.0201369	0.0111125	0.0174841	0.0191004	CPT4_70547	Magnetic resonance angiography, neck; without contrast material(s)
0.0155834	0.0105487	0.0136801	0.0156909	0.018992	CPT4_70549	Magnetic resonance angiography, neck; without contrast material(s), followed by contrast material(s) and further sequences
0.117551	0.137442	0.0901609	0.114858	0.167974	CPT4_70551	Magnetic resonance (eg, proton) imaging, brain (including brain stem); without contrast material
0.115236	0.0833024	0.175817	0.0603352	0.159139	CPT4_70553	Magnetic resonance (eg, proton) imaging, brain (including brain stem); without contrast material, followed by contrast material(s) and further sequences
0.272599	0.568826	0.403849	0.582758	0.519563	CPT4_71010	Radiologic examination, chest; single view, frontal
0.569538	0.486038	0.586581	0.651664	0.640468	CPT4_71020	Radiologic examination, chest, 2 views, frontal and lateral
0.171839	0.393176	0.208956	0.264285	0.372005	CPT4_71045	Radiologic examination, chest; single view
0.313001	0.277267	0.27619	0.268059	0.386305	CPT4_71046	Radiologic examination, chest; 2 views
0.0326305	0.0175147	0.0250166	0.0283846	0.0450816	CPT4_71100	Radiologic examination, ribs, unilateral; 2 views
0.0514871	0.0237817	0.0267048	0.0376247	0.0618181	CPT4_71101	Radiologic examination, ribs, unilateral; including posteroanterior chest, minimum of 3 views
0.135337	0.245393	0.250734	0.221042	0.201351	CPT4_71250	Computed tomography, thorax; without contrast material
0.134706	0.19376	0.377928	0.138952	0.23393	CPT4_71260	Computed tomography, thorax; with contrast material(s)
0.0122362	0.0101359	0.022254	0.0105338	0.0160892	CPT4_71270	Computed tomography, thorax; without contrast material, followed by contrast material(s) and further sections
0.118653	0.197361	0.151025	0.185868	0.245406	CPT4_71275	Computed tomographic angiography, chest (noncoronary), with contrast material(s), including noncontrast images, if performed, and image postprocessing
0.0230543	0.0108142	0.0150241	0.0105511	0.026216	CPT4_72020	Radiologic examination, spine, single view, specify level
0.0848875	0.030949	0.0435291	0.0385834	0.0955653	CPT4_72040	Radiologic examination, spine, cervical; 2 or 3 views
0.0764857	0.0159817	0.0330762	0.0281622	0.0645704	CPT4_72050	Radiologic examination, spine, cervical; 4 or 5 views
0.0437966	0.0223213	0.0340012	0.0285434	0.0584094	CPT4_72070	Radiologic examination, spine; thoracic, 2 views
0.0360016	0.0191598	0.0210013	0.0243651	0.0554824	CPT4_72072	Radiologic examination, spine; thoracic, 3 views
0.235271	0.0953488	0.13503	0.144963	0.25415	CPT4_72100	Radiologic examination, spine, lumbosacral; 2 or 3 views
0.104521	0.0287376	0.0432844	0.0480401	0.0969806	CPT4_72110	Radiologic examination, spine, lumbosacral; minimum of 4 views
0.0921452	0.171272	0.0752074	0.149942	0.228952	CPT4_72125	Computed tomography, cervical spine; without contrast material
0.0126994	0.0313515	0.0203999	0.0227943	0.0411669	CPT4_72128	Computed tomography, thoracic spine; without contrast material
0.0446731	0.0536126	0.0367305	0.0588713	0.0899282	CPT4_72131	Computed tomography, lumbar spine; without contrast material
0.0863926	0.0350274	0.0441181	0.0282026	0.0977696	CPT4_72141	Magnetic resonance (eg, proton) imaging, spinal canal and contents, cervical; without contrast material
0.0261231	0.0202302	0.0265514	0.0133636	0.0434826	CPT4_72146	Magnetic resonance (eg, proton) imaging, spinal canal and contents, thoracic; without contrast material
0.177498	0.0554485	0.085482	0.0675657	0.172367	CPT4_72148	Magnetic resonance (eg, proton) imaging, spinal canal and contents, lumbar; without contrast material
0.0175256	0.0146292	0.0344077	0.00515138	0.0317718	CPT4_72156	Magnetic resonance (eg, proton) imaging, spinal canal and contents, without contrast material, followed by contrast material(s) and further sequences; cervical
0.0103135	0.0144466	0.0407043	0.00450168	0.0249724	CPT4_72157	Magnetic resonance (eg, proton) imaging, spinal canal and contents, without contrast material, followed by contrast material(s) and further sequences; thoracic
0.0412475	0.0245036	0.0613655	0.0152924	0.0591321	CPT4_72158	Magnetic resonance (eg, proton) imaging, spinal canal and contents, without contrast material, followed by contrast material(s) and further sequences; lumbar
0.102979	0.1064	0.074635	0.117104	0.155026	CPT4_72170	Radiologic examination, pelvis; 1 or 2 views
0.0350142	0.0462192	0.0608346	0.0484126	0.0616887	CPT4_72192	Computed tomography, pelvis; without contrast material
0.0358167	0.0290592	0.0803509	0.0298226	0.0503001	CPT4_72193	Computed tomography, pelvis; with contrast material(s)
0.0208728	0.0104408	0.0581757	0.00534196	0.0239034	CPT4_72197	Magnetic resonance (eg, proton) imaging, pelvis; without contrast material(s), followed by contrast material(s) and further sequences
0.0194265	0.0100093	0.0114651	0.0133145	0.0275952	CPT4_72220	Radiologic examination, sacrum and coccyx, minimum of 2 views
0.23815	0.112094	0.130799	0.155581	0.241262	CPT4_73030	Radiologic examination, shoulder; complete, minimum of 2 views
0.03076	0.0336894	0.0287373	0.0336052	0.0515196	CPT4_73060	Radiologic examination; humerus, minimum of 2 views
0.0191394	0.0171206	0.0164219	0.0164792	0.0283239	CPT4_73070	Radiologic examination, elbow; 2 views
0.0515002	0.0345793	0.0306371	0.0424382	0.070879	CPT4_73080	Radiologic examination, elbow; complete, minimum of 3 views
0.0233957	0.0278332	0.0197901	0.0241139	0.0488155	CPT4_73090	Radiologic examination; forearm, 2 views
0.0176778	0.0108972	0.0197735	0.0128178	0.0219701	CPT4_73100	Radiologic examination, wrist; 2 views
0.0990463	0.0495964	0.058043	0.0674126	0.121589	CPT4_73110	Radiologic examination, wrist; complete, minimum of 3 views
0.0260905	0.00928532	0.0236602	0.0123327	0.0213709	CPT4_73120	Radiologic examination, hand; 2 views
0.130539	0.059809	0.082006	0.0759655	0.146127	CPT4_73130	Radiologic examination, hand; minimum of 3 views
0.0512174	0.0137288	0.0271362	0.022237	0.0449461	CPT4_73140	Radiologic examination, finger(s), minimum of 2 views
0.012147	0.0109366	0.0110212	0.0115415	0.0186698	CPT4_73200	Computed tomography, upper extremity; without contrast material
0.0702154	0.0117373	0.0304297	0.0177209	0.0514022	CPT4_73221	Magnetic resonance (eg, proton) imaging, any joint of upper extremity; without contrast material(s)
0.0177713	0.0104097	0.0116683	0.0197941	0.0183777	CPT4_73500	Radiologic examination, hip, unilateral; 1 view
0.0168992	0.0122933	0.00932885	0.0113249	0.0204856	CPT4_73501	Radiologic examination, hip, unilateral, with pelvis when performed; 1 view
0.126581	0.081257	0.0674216	0.0815356	0.146133	CPT4_73502	Radiologic examination, hip, unilateral, with pelvis when performed; 2-3 views
0.109569	0.0604874	0.0720549	0.108641	0.116204	CPT4_73510	Radiologic examination, hip, unilateral; complete, minimum of 2 views
0.0315561	0.0105508	0.02612	0.0210242	0.0265834	CPT4_73520	Radiologic examination, hips, bilateral, minimum of 2 views of each hip, including anteroposterior view of pelvis
0.01579	0.00630639	0.00808445	0.00716111	0.0167275	CPT4_73521	Radiologic examination, hips, bilateral, with pelvis when performed; 2 views
0.0153659	0.0239311	0.0254024	0.0284539	0.029682	CPT4_73550	Radiologic examination, femur, 2 views
0.0185391	0.0357556	0.0255019	0.0225488	0.0410284	CPT4_73552	Radiologic examination, femur; minimum 2 views
0.143678	0.0697955	0.0803053	0.0895341	0.130044	CPT4_73560	Radiologic examination, knee; 1 or 2 views
0.206838	0.0707767	0.0871205	0.115352	0.180266	CPT4_73562	Radiologic examination, knee; 3 views
0.137712	0.0439974	0.0694707	0.0740771	0.116891	CPT4_73564	Radiologic examination, knee; complete, 4 or more views
0.0327131	0.00356186	0.0110295	0.0119025	0.0171612	CPT4_73565	Radiologic examination, knee; both knees, standing, anteroposterior
0.0507085	0.0629332	0.0426954	0.0601764	0.0860196	CPT4_73590	Radiologic examination; tibia and fibula, 2 views
0.0178127	0.0157307	0.0124896	0.0141114	0.0238823	CPT4_73600	Radiologic examination, ankle; 2 views
0.126163	0.0758384	0.0818401	0.090409	0.162117	CPT4_73610	Radiologic examination, ankle; complete, minimum of 3 views
0.0345227	0.0270532	0.0204787	0.0279919	0.0324403	CPT4_73620	Radiologic examination, foot; 2 views
0.213978	0.118429	0.130231	0.156288	0.212008	CPT4_73630	Radiologic examination, foot; complete, minimum of 3 views
0.024705	0.0124323	0.0126638	0.0208221	0.0240961	CPT4_73660	Radiologic examination; toe(s), minimum of 2 views
0.0248312	0.040643	0.0233449	0.0385227	0.0475628	CPT4_73700	Computed tomography, lower extremity; without contrast material
0.0153572	0.0190644	0.0134603	0.0164215	0.0151527	CPT4_73718	Magnetic resonance (eg, proton) imaging, lower extremity other than joint; without contrast material(s)
0.00806246	0.0161145	0.0115646	0.0136581	0.01231	CPT4_73720	Magnetic resonance (eg, proton) imaging, lower extremity other than joint; without contrast material(s), followed by contrast material(s) and further sequences
0.095449	0.02223	0.0457815	0.0276829	0.0734657	CPT4_73721	Magnetic resonance (eg, proton) imaging, any joint of lower extremity; without contrast material
0.108881	0.209548	0.177804	0.127289	0.193663	CPT4_74000	Radiologic examination, abdomen; single anteroposterior view
0.0553976	0.126244	0.0721711	0.0436337	0.110028	CPT4_74018	Radiologic examination, abdomen; 1 view
0.0188479	0.023566	0.0227642	0.0154079	0.0431333	CPT4_74019	Radiologic examination, abdomen; 2 views
0.0532401	0.0707083	0.0892276	0.0583862	0.107981	CPT4_74020	Radiologic examination, abdomen; complete, including decubitus and/or erect views
0.0582598	0.0956393	0.0719678	0.0634567	0.148765	CPT4_74022	Radiologic examination, abdomen; complete acute abdomen series, including supine, erect, and/or decubitus views, single view chest
0.040495	0.0451176	0.0772773	0.0440813	0.0509083	CPT4_74150	Computed tomography, abdomen; without contrast material
0.0643888	0.0457213	0.135461	0.0432265	0.0783198	CPT4_74160	Computed tomography, abdomen; with contrast material(s)
0.0517807	0.0244207	0.0794093	0.024599	0.0425943	CPT4_74170	Computed tomography, abdomen; without contrast material, followed by contrast material(s) and further sections
0.0231239	0.0443501	0.0279492	0.0526833	0.0443016	CPT4_74174	Computed tomographic angiography, abdomen and pelvis, with contrast material(s), including noncontrast images, if performed, and image postprocessing
0.0106528	0.011142	0.0177037	0.0175938	0.0139963	CPT4_74175	Computed tomographic angiography, abdomen, with contrast material(s), including noncontrast images, if performed, and image postprocessing
0.213804	0.308314	0.269591	0.22813	0.373538	CPT4_74176	Computed tomography, abdomen and pelvis; without contrast material
0.280651	0.300118	0.446026	0.189007	0.477772	CPT4_74177	Computed tomography, abdomen and pelvis; with contrast material(s)
0.0874191	0.0370936	0.0996765	0.0397759	0.0846164	CPT4_74178	Computed tomography, abdomen and pelvis; without contrast material in one or both body regions, followed by contrast material(s) and further sections in one or both body regions
0.0144481	0.0204335	0.0310561	0.00965017	0.0264178	CPT4_74181	Magnetic resonance (eg, proton) imaging, abdomen; without contrast material(s)
0.0479202	0.0295404	0.113622	0.0154657	0.0567472	CPT4_74183	Magnetic resonance (eg, proton) imaging, abdomen; without contrast material(s), followed by with contrast material(s) and further sequences
0.030138	0.0200892	0.025224	0.0240619	0.039047	CPT4_74220	Radiologic examination; esophagus
0.0263036	0.0966848	0.0380164	0.0671787	0.0628359	CPT4_74230	Swallowing function, with cineradiography/videoradiography
0.00830388	0.0139052	0.0145346	0.00738634	0.0192299	CPT4_74250	Radiologic examination, small intestine, includes multiple serial images
0.00585274	0.012117	0.0209225	0.00597144	0.015502	CPT4_74270	Radiologic examination, colon; contrast (eg, barium) enema, with or without KUB
0.0123906	0.0079224	0.00901361	0.00736613	0.0167366	CPT4_74300	Cholangiography and/or pancreatography; intraoperative, radiological supervision and interpretation
0.0303555	0.0194481	0.0472582	0.0148016	0.0492401	CPT4_74420	Urography, retrograde, with or without KUB
0.00893896	0.0237299	0.0075701	0.0445635	0.0139662	CPT4_75625	Aortography, abdominal, by serialography, radiological supervision and interpretation
0.0103722	0.0209231	0.00929982	0.0333771	0.0160651	CPT4_75635	Computed tomographic angiography, abdominal aorta and bilateral iliofemoral lower extremity runoff, with contrast material(s), including noncontrast images, if performed, and image postprocessing
0.00668573	0.0276672	0.00891405	0.0444768	0.0120751	CPT4_75710	Angiography, extremity, unilateral, radiological supervision and interpretation
0.00801897	0.0181703	0.00584038	0.0390656	0.0116837	CPT4_75716	Angiography, extremity, bilateral, radiological supervision and interpretation
0.00262079	0.0136459	0.016675	0.0147323	0.00670909	CPT4_75774	Angiography, selective, each additional vessel studied after basic examination, radiological supervision and interpretation (List separately in addition to code for primary procedure)
0.00270996	0.0174504	0.0195412	0.00680594	0.010976	CPT4_75989	Radiological guidance (ie, fluoroscopy, ultrasound, or computed tomography), for percutaneous drainage (eg, abscess, specimen collection), with placement of catheter, radiological supervision and interpretation
0.0691541	0.077637	0.0840924	0.0688997	0.105891	CPT4_76000	Fluoroscopy (separate procedure), up to 1 hour physician or other qualified health care professional time
0.0125363	0.0113722	0.0125311	0.0102161	0.0167185	CPT4_76001	Fluoroscopy, physician or other qualified health care professional time more than 1 hour, assisting a nonradiologic physician or other qualified health care professional (eg, nephrostolithotomy, ERCP, bronchoscopy, transbronchial biopsy)
0.02054	0.00359506	0.0183466	0.00607539	0.00798887	CPT4_76075	Dual energy x-ray absorptiometry (DEXA), bone density study, one or more sites; axial skeleton (eg, hips, pelvis, spine)
0.0442468	0.00573176	0.02186	0.0122201	0.0180916	CPT4_76092	Screening mammography, bilateral (two view film study of each breast)
0.0162772	0.00183383	0.0241289	0.00418116	0.00908798	CPT4_76098	Radiological examination, surgical specimen
0.0261122	0.0366538	0.0844823	0.0505407	0.0377401	CPT4_76376	3D rendering with interpretation and reporting of computed tomography, magnetic resonance imaging, ultrasound, or other tomographic modality with image postprocessing under concurrent supervision; not requiring image postprocessing on an independent works
0.0213121	0.0223877	0.0479094	0.0266347	0.0305583	CPT4_76377	3D rendering with interpretation and reporting of computed tomography, magnetic resonance imaging, ultrasound, or other tomographic modality with image postprocessing under concurrent supervision; requiring image postprocessing on an independent workstati
0.0237089	0.00247899	0.0133026	0.0105742	0.00937104	CPT4_76514	Ophthalmic ultrasound, diagnostic; corneal pachymetry, unilateral or bilateral (determination of corneal thickness)
0.0998575	0.0225702	0.0786046	0.0368364	0.0678407	CPT4_76536	Ultrasound, soft tissues of head and neck (eg, thyroid, parathyroid, parotid), real time with image documentation
0.00554607	0.0287169	0.0198274	0.0173541	0.0133158	CPT4_76604	Ultrasound, chest (includes mediastinum), real time with image documentation
0.0729145	0.0103848	0.0584329	0.015125	0.0544797	CPT4_76642	Ultrasound, breast, unilateral, real time with image documentation, including axilla when performed; limited
0.06515	0.00891399	0.0535756	0.0196093	0.0392578	CPT4_76645	Ultrasound, breast(s) (unilateral or bilateral), real time with image documentation
0.128636	0.107621	0.149428	0.0867678	0.144721	CPT4_76700	Ultrasound, abdominal, real time with image documentation; complete
0.164185	0.205837	0.205384	0.134262	0.251997	CPT4_76705	Ultrasound, abdominal, real time with image documentation; limited (eg, single organ, quadrant, follow-up)
0.20395	0.201271	0.22639	0.182507	0.216564	CPT4_76770	Ultrasound, retroperitoneal (eg, renal, aorta, nodes), real time with image documentation; complete
0.10362	0.0826863	0.106467	0.108462	0.101443	CPT4_76775	Ultrasound, retroperitoneal (eg, renal, aorta, nodes), real time with image documentation; limited
0.0937547	0.0196577	0.0743654	0.0174754	0.120246	CPT4_76830	Ultrasound, transvaginal
0.0773079	0.0214479	0.0615231	0.0180385	0.101127	CPT4_76856	Ultrasound, pelvic (nonobstetric), real time with image documentation; complete
0.0169057	0.0106607	0.0232454	0.0099216	0.02247	CPT4_76857	Ultrasound, pelvic (nonobstetric), real time with image documentation; limited or follow-up (eg, for follicles)
0.0234349	0.0194357	0.0260785	0.0181165	0.0285196	CPT4_76870	Ultrasound, scrotum and contents
0.019731	0.00289388	0.0210801	0.00774439	0.00925962	CPT4_76872	Ultrasound, transrectal
0.0296704	0.0238502	0.0348888	0.0205247	0.0326571	CPT4_76882	Ultrasound, limited, joint or other nonvascular extremity structure(s) (eg, joint space, peri-articular tendon[s], muscle[s], nerve[s], other soft-tissue structure[s], or soft-tissue mass[es]), real-time with image documentation
0.0325391	0.22788	0.216152	0.140826	0.111935	CPT4_76937	Ultrasound guidance for vascular access requiring ultrasound evaluation of potential access sites, documentation of selected vessel patency, concurrent realtime ultrasound visualization of vascular needle entry, with permanent recording and reporting (Lis
0.112168	0.0845346	0.215729	0.0696505	0.103078	CPT4_76942	Ultrasonic guidance for needle placement (eg, biopsy, aspiration, injection, localization device), imaging supervision and interpretation
0.014907	0.134928	0.218558	0.0640284	0.0628299	CPT4_77001	Fluoroscopic guidance for central venous access device placement, replacement (catheter only or complete), or removal (includes fluoroscopic guidance for vascular access and catheter manipulation, any necessary contrast injections through access site or c
0.0393488	0.0154963	0.0271362	0.0187286	0.038773	CPT4_77002	Fluoroscopic guidance for needle placement (eg, biopsy, aspiration, injection, localization device) (List separately in addition to code for primary procedure)
0.0586926	0.0224167	0.0367347	0.027013	0.0640675	CPT4_77003	Fluoroscopic guidance and localization of needle or catheter tip for spine or paraspinous diagnostic or therapeutic injection procedures (epidural or subarachnoid) (List separately in addition to code for primary procedure)
0.0192307	0.0415516	0.116053	0.0227856	0.0458826	CPT4_77012	Computed tomography guidance for needle placement (eg, biopsy, aspiration, injection, localization device), radiological supervision and interpretation
0.0116467	0.0131853	0.0993654	0.0103894	0.0202778	CPT4_77014	Computed tomography guidance for placement of radiation therapy fields
0.0899399	0.0125132	0.0636635	0.0285376	0.0542328	CPT4_77051	Computer-aided detection (computer algorithm analysis of digital image data for lesion detection) with further review for interpretation, with or without digitization of film radiographic images; diagnostic mammography (List separately in addition to code
0.313549	0.0398734	0.158566	0.0980726	0.163228	CPT4_77052	Computer-aided detection (computer algorithm analysis of digital image data for lesion detection) with further review for interpretation, with or without digitization of film radiographic images; screening mammography (List separately in addition to code
0.024009	0.0022508	0.0202008	0.00693877	0.0112139	CPT4_77055	Mammography; unilateral
0.020962	0.0022342	0.0184462	0.00673664	0.0122378	CPT4_77056	Mammography; bilateral
0.10901	0.0103163	0.0603119	0.0341221	0.0487764	CPT4_77057	Screening mammography, bilateral (2-view study of each breast)
0.179414	0.0149673	0.0894267	0.0285376	0.0865225	CPT4_77063	Screening digital breast tomosynthesis, bilateral (List separately in addition to code for primary procedure)
0.0517872	0.00460117	0.0359632	0.00893118	0.0265352	CPT4_77065	Diagnostic mammography, including computer-aided detection (CAD) when performed; unilateral
0.0406277	0.00660096	0.0324788	0.0102999	0.031564	CPT4_77066	Diagnostic mammography, including computer-aided detection (CAD) when performed; bilateral
0.263406	0.0256404	0.115609	0.0466714	0.130204	CPT4_77067	Screening mammography, bilateral (2-view study of each breast), including computer-aided detection (CAD) when performed
0.294653	0.0402364	0.208172	0.109735	0.157049	CPT4_77080	Dual-energy X-ray absorptiometry (DXA), bone density study, 1 or more sites; axial skeleton (eg, hips, pelvis, spine)
0.0111422	0.01053	0.101912	0.00759135	0.0173057	CPT4_77263	Therapeutic radiology treatment planning; complex
0.0137434	0.0140483	0.116468	0.0100487	0.0225333	CPT4_77280	Therapeutic radiology simulation-aided field setting; simple
0.0173842	0.019444	0.143662	0.014533	0.029429	CPT4_77290	Therapeutic radiology simulation-aided field setting; complex
0.0110987	0.0111669	0.0919819	0.00759424	0.0179893	CPT4_77295	3-dimensional radiotherapy plan, including dose-volume histograms
0.0197092	0.0216907	0.162365	0.0161038	0.0340754	CPT4_77300	Basic radiation dosimetry calculation, central axis depth dose calculation, TDF, NSD, gap calculation, off axis factor, tissue inhomogeneity factors, calculation of non-ionizing radiation surface and depth dose, as required during course of treatment, onl
0.00841045	0.00942431	0.0718351	0.00703117	0.0158723	CPT4_77301	Intensity modulated radiotherapy plan, including dose-volume histograms for target and critical structure partial tolerance specifications
0.0194482	0.0235286	0.167484	0.0164157	0.0357467	CPT4_77334	Treatment devices, design and construction; complex (irregular blocks, special shields, compensators, wedges, molds or casts)
0.0202856	0.022201	0.166443	0.0162424	0.0354335	CPT4_77336	Continuing medical physics consultation, including assessment of treatment parameters, quality assurance of dose delivery, and review of patient treatment documentation in support of the radiation oncologist, reported per week of therapy
0.00806246	0.00936623	0.0698026	0.00659226	0.0154779	CPT4_77338	Multi-leaf collimator (MLC) device(s) for intensity modulated radiation therapy (IMRT), design and construction per IMRT plan
0.00631165	0.00733532	0.0629127	0.00374803	0.01178	CPT4_77412	Radiation treatment delivery, >=1 MeV; complex
0.00837783	0.00833314	0.0720757	0.00538527	0.0130026	CPT4_77417	Therapeutic radiology port image(s)
0.00974803	0.00866921	0.0949934	0.00646521	0.0146076	CPT4_77427	Radiation treatment management, 5 treatments
0.00601803	0.00958197	0.0733615	0.00615625	0.0145835	CPT4_77470	Special treatment procedure (eg, total body irradiation, hemibody radiation, per oral or endocavitary irradiation)
0.0069141	0.0140836	0.00754107	0.00745564	0.0146949	CPT4_78226	Hepatobiliary system imaging, including gallbladder when present
0.0184913	0.0125837	0.0101004	0.00905534	0.0280228	CPT4_78227	Hepatobiliary system imaging, including gallbladder when present; with pharmacologic intervention, including quantitative measurement(s) when performed
0.0206336	0.0130775	0.0148415	0.00944805	0.0323469	CPT4_78264	Gastric emptying imaging study (eg, solid, liquid, or both)
0.0334178	0.0218338	0.107811	0.0269292	0.0407604	CPT4_78306	Bone and/or joint imaging; whole body
0.0123079	0.0116336	0.00817156	0.0154455	0.0159777	CPT4_78315	Bone and/or joint imaging; 3 phase study
0.245715	0.131432	0.115484	0.32484	0.207054	CPT4_78452	Myocardial perfusion imaging, tomographic (SPECT) (including attenuation correction, qualitative or quantitative wall motion, ejection fraction by first pass or gated technique, additional quantification, when performed); multiple studies, at rest and/or
0.0234349	0.0106814	0.0239215	0.030735	0.0159476	CPT4_78465	Myocardial perfusion imaging; tomographic (SPECT), multiple studies (including attenuation correction when performed), at rest and/or stress (exercise and/or pharmacologic) and redistribution and/or rest injection, with or without quantification
0.018041	0.055239	0.0265182	0.0578953	0.0413386	CPT4_78582	Pulmonary ventilation (eg, aerosol or gas) and perfusion imaging
0.0233218	0.0331894	0.198503	0.0277666	0.0540069	CPT4_78815	Positron emission tomography (PET) with concurrently acquired computed tomography (CT) for attenuation correction and anatomical localization imaging; skull base to mid-thigh
0.0708766	0.085659	0.0572797	0.111168	0.128948	CPT4_80047	Basic metabolic panel (Calcium, ionized) This panel must include the following: Calcium, ionized (82330) Carbon dioxide (bicarbonate) (82374) Chloride (82435) Creatinine (82565) Glucose (82947) Potassium (84132) Sodium (84295) Urea Nitrogen (BUN) (84520)
0.850828	0.796569	0.71916	0.868109	0.905576	CPT4_80048	Basic metabolic panel (Calcium, total) This panel must include the following: Calcium, total (82310) Carbon dioxide (bicarbonate) (82374) Chloride (82435) Creatinine (82565) Glucose (82947) Potassium (84132) Sodium (84295) Urea nitrogen (BUN) (84520)
0.0984286	0.0099865	0.0426083	0.0250177	0.0532842	CPT4_80050	General health panel This panel must include the following: Comprehensive metabolic panel (80053) Blood count, complete (CBC), automated and automated differential WBC count (85025 or 85027 and 85004) OR Blood count, complete (CBC), automated (85027) and
0.0593952	0.086356	0.0981541	0.088073	0.0821592	CPT4_80051	Electrolyte panel This panel must include the following: Carbon dioxide (bicarbonate) (82374) Chloride (82435) Potassium (84132) Sodium (84295)
0.878389	0.763537	0.782869	0.811591	0.90613	CPT4_80053	Comprehensive metabolic panel This panel must include the following: Albumin (82040) Bilirubin, total (82247) Calcium, total (82310) Carbon dioxide (bicarbonate) (82374) Chloride (82435) Creatinine (82565) Glucose (82947) Phosphatase, alkaline (84075) Pot
0.845841	0.391257	0.545856	0.664381	0.632307	CPT4_80061	Lipid panel This panel must include the following: Cholesterol, serum, total (82465) Lipoprotein, direct measurement, high density cholesterol (HDL cholesterol) (83718) Triglycerides (84478)
0.00905858	0.0153531	0.0139331	0.0122721	0.0130357	CPT4_80062	CPT4_80062
0.11787	0.181381	0.186013	0.172805	0.126106	CPT4_80069	Renal function panel This panel must include the following: Albumin (82040) Calcium, total (82310) Carbon dioxide (bicarbonate) (82374) Chloride (82435) Creatinine (82565) Glucose (82947) Phosphorus inorganic (phosphate) (84100) Potassium (84132) Sodium (
0.0543689	0.103053	0.0836444	0.0456319	0.0895368	CPT4_80074	Acute hepatitis panel This panel must include the following: Hepatitis A antibody (HAAb), IgM antibody (86709) Hepatitis B core antibody (HBcAb), IgM antibody (86705) Hepatitis B surface antigen (HBsAg) (87340) Hepatitis C antibody (86803)
0.30742	0.3638	0.353082	0.320578	0.396652	CPT4_80076	Hepatic function panel This panel must include the following: Albumin (82040) Bilirubin, total (82247) Bilirubin, direct (82248) Phosphatase, alkaline (84075) Protein, total (84155) Transferase, alanine amino (ALT) (SGPT) (84460) Transferase, aspartate am
0.00829301	0.0122912	0.00750373	0.00661825	0.0263666	CPT4_80100	Drug screen, qualitative; multiple drug classes chromatographic method, each procedure
0.0230586	0.0531811	0.0322092	0.019566	0.0834631	CPT4_80101	Drug screen, qualitative; single drug class method (eg, immunoassay, enzyme assay), each drug class
0.0104592	0.0586266	0.0209806	0.128877	0.0202899	CPT4_80162	Digoxin; total
0.0141305	0.0394004	0.0223328	0.019488	0.0471232	CPT4_80164	Valproic acid (dipropylacetic acid); total
0.00313407	0.0186225	0.00663265	0.00594834	0.0173117	CPT4_80177	Levetiracetam
0.00352339	0.0234892	0.00854073	0.00932677	0.0167456	CPT4_80185	Phenytoin; total
0.00809509	0.0305528	0.0126058	0.00898026	0.0541003	CPT4_80196	Salicylate
0.00114619	0.0195456	0.0923221	0.00754227	0.00378214	CPT4_80197	Tacrolimus
0.0316822	0.309907	0.148191	0.14175	0.131703	CPT4_80202	Vancomycin
0.0076253	0.0175313	0.0281815	0.012838	0.0195792	CPT4_80299	Quantitation of therapeutic drug, not elsewhere specified
0.0132975	0.0346665	0.0126556	0.0102825	0.0667566	CPT4_80301	Drug screen, any number of drug classes from Drug Class List A; single drug class method, by instrumented test systems (eg, discrete multichannel chemistry analyzers utilizing immunoassay or enzyme assay), per date of service
0.00724687	0.013845	0.00331425	0.00432265	0.0298536	CPT4_80306	Drug test(s), presumptive, any number of drug classes, any number of devices or procedures; read by instrument assisted direct optical observation (eg, utilizing immunoassay [eg, dipsticks, cups, cards, or cartridges]), includes sample validation when per
0.049297	0.135046	0.0552597	0.0365274	0.178333	CPT4_80307	Drug test(s), presumptive, any number of drug classes, any number of devices or procedures; by instrument chemistry analyzers (eg, utilizing immunoassay [eg, EIA, ELISA, EMIT, FPIA, IA, KIMS, RIA]), chromatography (eg, GC, HPLC), and mass spectrometry eit
0.0249051	0.0978901	0.0267588	0.025985	0.125277	CPT4_80320	Alcohols
0.0092304	0.0439352	0.0102414	0.00899759	0.0647662	CPT4_80329	Analgesics, non-opioid; 1 or 2
0.0990659	0.0569815	0.0946491	0.0654058	0.0971221	CPT4_81000	Urinalysis, by dip stick or tablet reagent for bilirubin, glucose, hemoglobin, ketones, leukocytes, nitrite, pH, protein, specific gravity, urobilinogen, any number of these constituents; non-automated, with microscopy
0.667036	0.657764	0.7018	0.64949	0.789146	CPT4_81001	Urinalysis, by dip stick or tablet reagent for bilirubin, glucose, hemoglobin, ketones, leukocytes, nitrite, pH, protein, specific gravity, urobilinogen, any number of these constituents; automated, with microscopy
0.291058	0.0745461	0.181106	0.138657	0.265205	CPT4_81002	Urinalysis, by dip stick or tablet reagent for bilirubin, glucose, hemoglobin, ketones, leukocytes, nitrite, pH, protein, specific gravity, urobilinogen, any number of these constituents; non-automated, without microscopy
0.562887	0.382144	0.508184	0.437298	0.622683	CPT4_81003	Urinalysis, by dip stick or tablet reagent for bilirubin, glucose, hemoglobin, ketones, leukocytes, nitrite, pH, protein, specific gravity, urobilinogen, any number of these constituents; automated, without microscopy
0.00844743	0.0137537	0.013705	0.00969926	0.0152821	CPT4_81005	Urinalysis; qualitative or semiquantitative, except immunoassays
0.0853312	0.0827278	0.0913846	0.0761532	0.110893	CPT4_81015	Urinalysis; microscopic only
0.0541971	0.041701	0.0671769	0.00794364	0.176041	CPT4_81025	Urine pregnancy test, by visual color comparison methods
0.0416042	0.0239622	0.100937	0.0255779	0.0374149	CPT4_81050	Volume measurement for timed collection, each
0.00889981	0.0330587	0.0146839	0.0104154	0.057774	CPT4_82003	Acetaminophen
0.0091521	0.0186453	0.00850755	0.010193	0.0196093	CPT4_82009	Ketone body(s) (eg, acetone, acetoacetic acid, beta-hydroxybutyrate); qualitative
0.027776	0.0752534	0.0329102	0.0311133	0.0609961	CPT4_82010	Ketone body(s) (eg, acetone, acetoacetic acid, beta-hydroxybutyrate); quantitative
0.0113075	0.0103267	0.0232495	0.00554697	0.0163722	CPT4_82024	Adrenocorticotropic hormone (ACTH)
0.0616767	0.141802	0.300875	0.108814	0.0972847	CPT4_82040	Albumin; serum, plasma or whole blood
0.0250639	0.0457483	0.0405965	0.0233054	0.0223917	CPT4_82042	Albumin; other source, quantitative, each specimen
0.452009	0.0750149	0.243218	0.2437	0.170862	CPT4_82043	Albumin; urine (eg, microalbumin), quantitative
0.0560827	0.00426718	0.0201593	0.0282748	0.0189739	CPT4_82044	Albumin; urine (eg, microalbumin), semiquantitative (eg, reagent strip assay)
0.0246898	0.0793547	0.0386054	0.0322452	0.111865	CPT4_82055	Alcohol (ethanol); any specimen except breath
0.0145329	0.00786016	0.020657	0.00733148	0.0142824	CPT4_82085	Aldolase
0.0195896	0.0138823	0.023822	0.011117	0.0186758	CPT4_82088	Aldosterone
0.0162271	0.02652	0.0394143	0.010707	0.0250206	CPT4_82103	Alpha-1-antitrypsin; total
0.0193656	0.0465698	0.0900448	0.0129506	0.0478579	CPT4_82105	Alpha-fetoprotein (AFP); serum
0.0269931	0.207229	0.106794	0.0758327	0.118189	CPT4_82140	Ammonia
0.157565	0.208673	0.243206	0.143274	0.264346	CPT4_82150	Amylase
0.0156704	0.0119635	0.0217687	0.00932388	0.020856	CPT4_82164	Angiotensin I - converting enzyme (ACE)
0.00777537	0.0074349	0.0546001	0.00740366	0.00866339	CPT4_82232	Beta-2 microglobulin
0.0453625	0.113708	0.288286	0.0831064	0.0902053	CPT4_82247	Bilirubin; total
0.082345	0.173909	0.307968	0.101829	0.136624	CPT4_82248	Bilirubin; direct
0.0946682	0.0958986	0.0815538	0.0911194	0.0868628	CPT4_82270	Blood, occult, by peroxidase activity (eg, guaiac), qualitative; feces, consecutive collected specimens with single determination, for colorectal neoplasm screening (ie, patient was provided 3 cards or single triple card for consecutive collection)
0.0495362	0.0914924	0.0719471	0.0781774	0.0833065	CPT4_82272	Blood, occult, by peroxidase activity (eg, guaiac), qualitative, feces, 1-3 simultaneous determinations, performed for other than colorectal neoplasm screening
0.0916428	0.029472	0.0445122	0.0461487	0.0467408	CPT4_82274	Blood, occult, by fecal hemoglobin determination by immunoassay, qualitative, feces, 1-3 simultaneous determinations
0.495486	0.195977	0.487386	0.300284	0.352396	CPT4_82306	Vitamin D; 25 hydroxy, includes fraction(s), if performed
0.102874	0.0933283	0.31767	0.101055	0.0993685	CPT4_82310	Calcium; total
0.106056	0.32872	0.271242	0.215772	0.210496	CPT4_82330	Calcium; ionized
0.0274346	0.00745564	0.0433922	0.00870883	0.0182392	CPT4_82340	Calcium; urine quantitative, timed specimen
0.0341116	0.0098558	0.0271445	0.00938741	0.0365326	CPT4_82365	Calculus; infrared spectroscopy
0.0330241	0.0686981	0.234785	0.0650304	0.0608304	CPT4_82374	Carbon dioxide (bicarbonate)
0.0132083	0.0714198	0.0394558	0.0394034	0.04011	CPT4_82375	Carboxyhemoglobin; quantitative
0.0260535	0.0400787	0.145002	0.0245066	0.0423202	CPT4_82378	Carcinoembryonic antigen (CEA)
0.0171341	0.0238917	0.0385017	0.00787722	0.0240298	CPT4_82390	Ceruloplasmin
0.0538926	0.137226	0.266916	0.109836	0.114214	CPT4_82435	Chloride; blood
0.0145938	0.0846798	0.0613157	0.0388808	0.0385983	CPT4_82436	Chloride; urine
0.0380526	0.0407695	0.189688	0.0561368	0.0404502	CPT4_82465	Cholesterol, serum or whole blood, total
0.0118621	0.0138678	0.0273975	0.00665579	0.0182723	CPT4_82525	Copper
0.049086	0.118562	0.100742	0.0619956	0.0841918	CPT4_82533	Cortisol; total
0.334548	0.444725	0.334698	0.439343	0.447289	CPT4_82550	Creatine kinase (CK), (CPK); total
0.156908	0.2702	0.155318	0.302361	0.258209	CPT4_82553	Creatine kinase (CK), (CPK); MB fraction only
0.383497	0.279952	0.568413	0.358252	0.399007	CPT4_82565	Creatinine; blood
0.395979	0.287102	0.416111	0.310218	0.273419	CPT4_82570	Creatinine; other source
0.0160336	0.0144508	0.0418782	0.0154541	0.0145986	CPT4_82575	Creatinine; clearance
0.399197	0.323057	0.438448	0.347984	0.397781	CPT4_82607	Cyanocobalamin (Vitamin B-12)
0.0315408	0.0223275	0.0661648	0.0232332	0.0280499	CPT4_82652	Vitamin D; 1, 25 dihydroxy, includes fraction(s), if performed
0.0139348	0.0176537	0.0476356	0.0220868	0.0152219	CPT4_82668	Erythropoietin
0.0207836	0.00239809	0.025029	0.00278359	0.0180856	CPT4_82670	Estradiol
0.268275	0.320142	0.486992	0.304217	0.300186	CPT4_82728	Ferritin
0.212673	0.246049	0.307487	0.229716	0.260733	CPT4_82746	Folic acid; serum
0.019557	0.0252172	0.0379832	0.0213274	0.0241744	CPT4_82747	Folic acid; RBC
0.081201	0.0707954	0.188746	0.0515196	0.0985103	CPT4_82784	Gammaglobulin (immunoglobulin); IgA, IgD, IgG, IgM, each
0.0210533	0.0128306	0.0212875	0.0101988	0.025397	CPT4_82785	Gammaglobulin (immunoglobulin); IgE
0.0069315	0.0167617	0.00533018	0.010349	0.0186126	CPT4_82800	Gases, blood, pH only
0.111006	0.390361	0.223743	0.277279	0.296347	CPT4_82803	Gases, blood, any combination of pH, pCO2, pO2, CO2, HCO3 (including calculated O2 saturation)
0.0413998	0.229934	0.134026	0.14814	0.131119	CPT4_82805	Gases, blood, any combination of pH, pCO2, pO2, CO2, HCO3 (including calculated O2 saturation); with O2 saturation, by direct measurement, except pulse oximetry
0.00633774	0.0348241	0.0134603	0.0317948	0.0152611	CPT4_82810	Gases, blood, O2 saturation only, by direct measurement, except pulse oximetry
0.0155007	0.0977511	0.0750249	0.0409309	0.0562082	CPT4_82945	Glucose, body fluid, other than blood
0.262364	0.310438	0.422822	0.299511	0.295944	CPT4_82947	Glucose; quantitative, blood (except reagent strip)
0.0689148	0.107543	0.161187	0.102597	0.0859142	CPT4_82948	Glucose; blood, reagent strip
0.407464	0.488268	0.322184	0.458129	0.46545	CPT4_82962	Glucose, blood by glucose monitoring device(s) cleared by the FDA specifically for home use
0.0448362	0.0682625	0.146752	0.0385112	0.0753116	CPT4_82977	Glutamyltransferase, gamma (GGT)
0.0426721	0.00620889	0.0422142	0.00569713	0.0355931	CPT4_83001	Gonadotropin; follicle stimulating hormone (FSH)
0.0299096	0.00510319	0.0321429	0.00578086	0.0246953	CPT4_83002	Gonadotropin; luteinizing hormone (LH)
0.0196831	0.0926458	0.104957	0.048531	0.0437626	CPT4_83010	Haptoglobin; quantitative
0.726655	0.459165	0.523038	0.605186	0.545947	CPT4_83036	Hemoglobin; glycosylated (A1C)
0.00871277	0.0633232	0.0366393	0.0336024	0.0296519	CPT4_83050	Hemoglobin; methemoglobin, quantitative
0.0286938	0.0245534	0.0389041	0.0275905	0.033964	CPT4_83090	Homocysteine
0.0818209	0.0615661	0.125639	0.0412168	0.0938308	CPT4_83516	Immunoassay for analyte other than infectious agent antibody or infectious agent antigen; qualitative or semiquantitative, multiple step method
0.0179388	0.0147287	0.0297329	0.0137938	0.0212203	CPT4_83519	Immunoassay for analyte other than infectious agent antibody or infectious agent antigen; quantitative, by radioimmunoassay (eg, RIA)
0.0388094	0.0453562	0.0871993	0.0348989	0.0489089	CPT4_83520	Immunoassay for analyte other than infectious agent antibody or infectious agent antigen; quantitative, not otherwise specified
0.0154029	0.00534176	0.0137506	0.00400214	0.0130869	CPT4_83525	Insulin; total
0.267758	0.321354	0.458362	0.31497	0.303424	CPT4_83540	Iron
0.193012	0.260298	0.346694	0.231777	0.230042	CPT4_83550	Iron binding capacity
0.230084	0.61273	0.417563	0.417088	0.550708	CPT4_83605	Lactate (lactic acid)
0.0945007	0.245841	0.401315	0.157617	0.182892	CPT4_83615	Lactate dehydrogenase (LD), (LDH)
0.0142567	0.0146872	0.0188941	0.0131499	0.0244364	CPT4_83630	Lactoferrin, fecal; qualitative
0.362946	0.487484	0.445018	0.351042	0.623231	CPT4_83690	Lipase
0.0272236	0.0211658	0.147047	0.0388317	0.0244334	CPT4_83718	Lipoprotein, direct measurement; high density cholesterol (HDL cholesterol)
0.111204	0.0231573	0.060594	0.0629196	0.0518689	CPT4_83721	Lipoprotein, direct measurement; LDL cholesterol
0.483256	0.734638	0.736507	0.683288	0.730423	CPT4_83735	Magnesium
0.018128	0.00798671	0.0183673	0.00798117	0.0157097	CPT4_83835	Metanephrines
0.0462934	0.0848665	0.05297	0.077057	0.0775008	CPT4_83874	Myoglobin
0.285114	0.533313	0.295404	0.649397	0.462508	CPT4_83880	Natriuretic peptide
0.039438	0.0411181	0.107977	0.0393428	0.0400919	CPT4_83883	Nephelometry, each analyte not elsewhere specified
0.00730124	0.00731458	0.0241082	0.0079061	0.00998232	CPT4_83891	Molecular diagnostics; isolation or extraction of highly purified nucleic acid, each nucleic acid type (ie, DNA or RNA)
0.0360669	0.0229125	0.0537042	0.0291411	0.0386074	CPT4_83921	Organic acid, single, quantitative
0.025364	0.107812	0.0711631	0.0450457	0.0702888	CPT4_83930	Osmolality; blood
0.0278913	0.123881	0.0945993	0.0569193	0.0692168	CPT4_83935	Osmolality; urine
0.181359	0.124091	0.284038	0.166692	0.124058	CPT4_83970	Parathormone (parathyroid hormone)
0.00988505	0.0430328	0.0411067	0.0235797	0.0223526	CPT4_83986	pH; body fluid, not otherwise specified
0.0578053	0.0963861	0.292314	0.0840506	0.089859	CPT4_84075	Phosphatase, alkaline
0.010407	0.00663623	0.0262983	0.00697342	0.00979864	CPT4_84080	Phosphatase, alkaline; isoenzymes
0.26147	0.595591	0.616376	0.430082	0.457781	CPT4_84100	Phosphorus inorganic (phosphate)
0.240789	0.438941	0.469392	0.389703	0.352941	CPT4_84132	Potassium; serum, plasma or whole blood
0.0205313	0.0949049	0.0784636	0.0427328	0.046804	CPT4_84133	Potassium; urine
0.0245571	0.152067	0.095039	0.0878593	0.0788047	CPT4_84134	Prealbumin
0.0506302	0.236238	0.0944334	0.133379	0.157173	CPT4_84145	Procalcitonin (PCT)
0.0318301	0.0165812	0.0295006	0.01058	0.0420552	CPT4_84146	Prolactin
0.25152	0.064406	0.21402	0.158873	0.124413	CPT4_84153	Prostate specific antigen (PSA); total
0.0351164	0.0100342	0.0334163	0.0178566	0.0157338	CPT4_84154	Prostate specific antigen (PSA); free
0.0726948	0.121313	0.300407	0.0981274	0.0937375	CPT4_84155	Protein, total, except by refractometry; serum, plasma or whole blood
0.117503	0.137303	0.267787	0.141181	0.120622	CPT4_84156	Protein, total, except by refractometry; urine
0.0162793	0.109028	0.0875809	0.0454442	0.059102	CPT4_84157	Protein, total, except by refractometry; other source (eg, synovial fluid, cerebrospinal fluid)
0.114488	0.106501	0.226605	0.111947	0.107987	CPT4_84165	Protein; electrophoretic fractionation and quantitation, serum
0.0332699	0.0370977	0.0805791	0.0392331	0.0297603	CPT4_84166	Protein; electrophoretic fractionation and quantitation, other fluids with concentration (eg, urine, CSF)
0.0158052	0.00775437	0.0166625	0.00798984	0.0174111	CPT4_84207	Pyridoxal phosphate (Vitamin B-6)
0.0183542	0.0127352	0.0227145	0.0102537	0.0174412	CPT4_84244	Renin
0.0205052	0.00278601	0.0171561	0.00500989	0.0107442	CPT4_84270	Sex hormone binding globulin (SHBG)
0.110454	0.273259	0.35942	0.216277	0.203859	CPT4_84295	Sodium; serum, plasma or whole blood
0.0634623	0.260813	0.201609	0.149145	0.140554	CPT4_84300	Sodium; urine
0.0423263	0.0066383	0.0367969	0.0145619	0.0223285	CPT4_84402	Testosterone; free
0.0918669	0.0156228	0.0851958	0.0339142	0.0519984	CPT4_84403	Testosterone; total
0.0230564	0.0202613	0.0218973	0.0130113	0.0312569	CPT4_84425	Thiamine (Vitamin B-1)
0.0472721	0.0320277	0.0646051	0.0426721	0.0527874	CPT4_84436	Thyroxine; total
0.33172	0.207486	0.29715	0.272928	0.317149	CPT4_84439	Thyroxine; free
0.769246	0.556012	0.698623	0.686263	0.723268	CPT4_84443	Thyroid stimulating hormone (TSH)
0.202895	0.117739	0.349303	0.182839	0.156847	CPT4_84450	Transferase; aspartate amino (AST) (SGOT)
0.261359	0.124308	0.358159	0.206578	0.175764	CPT4_84460	Transferase; alanine amino (ALT) (SGPT)
0.0680644	0.0949941	0.140783	0.0923408	0.0822796	CPT4_84466	Transferrin
0.0600694	0.12797	0.22989	0.0792573	0.0782506	CPT4_84478	Triglycerides
0.0455148	0.0282916	0.0576531	0.0314598	0.042245	CPT4_84480	Triiodothyronine T3; total (TT-3)
0.0801701	0.0473954	0.0751161	0.0555679	0.0755796	CPT4_84481	Triiodothyronine T3; free
0.496084	0.718596	0.510806	0.728502	0.732956	CPT4_84484	Troponin, quantitative
0.167356	0.193262	0.386419	0.213898	0.215212	CPT4_84520	Urea nitrogen; quantitative
0.0118012	0.0858955	0.0700971	0.0513896	0.0298054	CPT4_84540	Urea nitrogen, urine
0.229607	0.140807	0.360262	0.215116	0.191188	CPT4_84550	Uric acid; blood
0.011712	0.00612176	0.0206239	0.00561627	0.0106026	CPT4_84560	Uric acid; other source
0.0115576	0.0147702	0.0299444	0.006214	0.0170046	CPT4_84630	Zinc
0.0238394	0.0143491	0.0207068	0.012737	0.0170618	CPT4_84681	C-peptide
0.0192895	0.0237962	0.0510951	0.00456521	0.0898921	CPT4_84702	Gonadotropin, chorionic (hCG); quantitative
0.0332112	0.0324675	0.0582836	0.00690701	0.117264	CPT4_84703	Gonadotropin, chorionic (hCG); qualitative
0.0250334	0.0143118	0.0346731	0.0126532	0.0162638	CPT4_84999	Unlisted chemistry procedure
0.0853377	0.161141	0.231749	0.139535	0.149503	CPT4_85007	Blood count; blood smear, microscopic examination with manual differential WBC count
0.00905858	0.0118431	0.0307533	0.0142154	0.0130598	CPT4_85008	Blood count; blood smear, microscopic examination without manual differential WBC count
0.175328	0.342117	0.273498	0.304821	0.296118	CPT4_85014	Blood count; hematocrit (Hct)
0.186905	0.360595	0.31911	0.333688	0.298169	CPT4_85018	Blood count; hemoglobin (Hgb)
0.910521	0.865734	0.957748	0.899895	0.959706	CPT4_85025	Blood count; complete (CBC), automated (Hgb, Hct, RBC, WBC and platelet count) and automated differential WBC count
0.594413	0.665672	0.73732	0.698607	0.715529	CPT4_85027	Blood count; complete (CBC), automated (Hgb, Hct, RBC, WBC and platelet count)
0.0548996	0.113807	0.162958	0.0867187	0.0822345	CPT4_85045	Blood count; reticulocyte, automated
0.0168927	0.0331583	0.0450888	0.0264095	0.0273513	CPT4_85046	Blood count; reticulocytes, automated, including 1 or more cellular parameters (eg, reticulocyte hemoglobin content [CHr], immature reticulocyte fraction [IRF], reticulocyte volume [MRV], RNA content), direct measurement
0.00911948	0.013009	0.0259623	0.0117783	0.0130749	CPT4_85048	Blood count; leukocyte (WBC), automated
0.0336831	0.103736	0.108084	0.0922715	0.0749261	CPT4_85049	Blood count; platelet, automated
0.0219755	0.0456923	0.0863033	0.0291671	0.0337291	CPT4_85060	Blood smear, peripheral, interpretation by physician with written report
0.00614418	0.0133824	0.0704082	0.00806202	0.0106779	CPT4_85097	Bone marrow, smear interpretation
0.00846918	0.0206223	0.0220217	0.0139584	0.0175165	CPT4_85300	Clotting inhibitors or anticoagulants; antithrombin III, activity
0.00882586	0.0152619	0.0201261	0.0115906	0.0174743	CPT4_85303	Clotting inhibitors or anticoagulants; protein C, activity
0.00826038	0.0110797	0.0163556	0.0103345	0.016038	CPT4_85306	Clotting inhibitors or anticoagulants; protein S, free
0.0477919	0.0821531	0.0461258	0.156684	0.0551693	CPT4_85347	Coagulation time; activated
0.00839305	0.0140172	0.00576987	0.00937297	0.0154417	CPT4_85378	Fibrin degradation products, D-dimer; qualitative or semiquantitative
0.157954	0.22358	0.156604	0.193058	0.29009	CPT4_85379	Fibrin degradation products, D-dimer; quantitative
0.0234805	0.141477	0.121474	0.0783622	0.0649348	CPT4_85384	Fibrinogen; activity
0.00524376	0.0188549	0.0243861	0.0107532	0.0120721	CPT4_85390	Fibrinolysins or coagulopathy screen, interpretation and report
0.00197701	0.0195042	0.00998839	0.0138054	0.00534197	CPT4_85396	Coagulation/fibrinolysis assay, whole blood (eg, viscoelastic clot assessment), including use of any pharmacologic additive(s), as indicated, including interpretation and written report, per day
0.0103918	0.0648064	0.0324747	0.0440928	0.0262702	CPT4_85520	Heparin assay
0.0110834	0.0282149	0.0209101	0.0258522	0.0180103	CPT4_85576	Platelet, aggregation (in vitro), each agent
0.51901	0.74683	0.743135	0.811723	0.749472	CPT4_85610	Prothrombin time
0.0107289	0.0177139	0.0306247	0.0134242	0.0237107	CPT4_85613	Russell viper venom time (includes venom); diluted
0.111883	0.0904904	0.172374	0.10342	0.132763	CPT4_85651	Sedimentation rate, erythrocyte; non-automated
0.283048	0.200271	0.229944	0.21434	0.31119	CPT4_85652	Sedimentation rate, erythrocyte; automated
0.00586796	0.0179317	0.0256637	0.0112932	0.0139903	CPT4_85670	Thrombin time; plasma
0.393593	0.65033	0.624519	0.632213	0.622334	CPT4_85730	Thromboplastin time, partial (PTT); plasma or whole blood
0.00617245	0.0134965	0.0190891	0.00997647	0.0137886	CPT4_85732	Thromboplastin time, partial (PTT); substitution, plasma fractions, each
0.0241809	0.0054766	0.0148084	0.00757114	0.020856	CPT4_86003	Allergen specific IgE; quantitative or semiquantitative, crude allergen extract, each
0.0037213	0.0480219	0.024859	0.0239753	0.0128099	CPT4_86022	Antibody identification; platelet antibodies
0.155027	0.108638	0.191198	0.0906718	0.157302	CPT4_86038	Antinuclear antibodies (ANA)
0.0370673	0.0286795	0.0458479	0.0180789	0.0399413	CPT4_86039	Antinuclear antibodies (ANA); titer
0.275313	0.300711	0.347694	0.252057	0.375004	CPT4_86140	C-reactive protein
0.0618833	0.0352183	0.0779077	0.0486753	0.0541334	CPT4_86141	C-reactive protein; high sensitivity (hsCRP)
0.00791674	0.0123223	0.0244151	0.00790321	0.017384	CPT4_86146	Beta 2 Glycoprotein I antibody, each
0.0160662	0.0238191	0.0416957	0.0190867	0.0317507	CPT4_86147	Cardiolipin (phospholipid) antibody, each Ig class
0.0371761	0.0558509	0.0904264	0.0331375	0.0454369	CPT4_86160	Complement; antigen, each component
0.0546495	0.0150669	0.0543969	0.0193177	0.0445335	CPT4_86200	Cyclic citrullinated peptide (CCP), antibody
0.0328893	0.0247795	0.0599013	0.0177988	0.0380623	CPT4_86225	Deoxyribonucleic acid (DNA) antibody; native or double stranded
0.0434942	0.0273892	0.0649826	0.0213765	0.0488667	CPT4_86235	Extractable nuclear antigen, antibody to, any method (eg, nRNP, SS-A, SS-B, Sm, RNP, Sc170, J01), each antibody
0.0418761	0.0553344	0.0897296	0.0306513	0.0566267	CPT4_86255	Fluorescent noninfectious agent antibody; screen, each antibody
0.0169601	0.020448	0.0394226	0.0117061	0.0233764	CPT4_86256	Fluorescent noninfectious agent antibody; titer, each antibody
0.0125493	0.0243294	0.0667662	0.0106291	0.0237438	CPT4_86301	Immunoassay for tumor antigen, quantitative; CA 19-9
0.0207032	0.0105611	0.0639414	0.00680017	0.0196846	CPT4_86304	Immunoassay for tumor antigen, quantitative; CA 125
0.0151832	0.00661756	0.0218807	0.00317341	0.0308232	CPT4_86308	Heterophile antibodies; screening
0.00739041	0.0163862	0.0309731	0.00682327	0.0128882	CPT4_86317	Immunoassay for infectious agent antibody, quantitative, not otherwise specified
0.0574703	0.050839	0.139331	0.0600869	0.0555306	CPT4_86334	Immunofixation electrophoresis; serum
0.0253445	0.024039	0.0630372	0.0284048	0.0209252	CPT4_86335	Immunofixation electrophoresis; other fluids with concentration (eg, urine, CSF)
0.0425677	0.0170916	0.0527128	0.0176516	0.0343795	CPT4_86376	Microsomal antibodies (eg, thyroid or liver-kidney), each
0.00305578	0.0219894	0.0183715	0.00612737	0.0115843	CPT4_86403	Particle agglutination; screen, each antibody
0.0290701	0.00825431	0.0194915	0.0114953	0.0215094	CPT4_86430	Rheumatoid factor; qualitative
0.100227	0.0419147	0.0955575	0.0441996	0.0868989	CPT4_86431	Rheumatoid factor; quantitative
0.0264537	0.0326252	0.0934088	0.016433	0.038237	CPT4_86480	Tuberculosis test, cell mediated immunity antigen response measurement; gamma interferon
0.0373218	0.0102562	0.0399535	0.0171347	0.0381527	CPT4_86580	Skin test; tuberculosis, intradermal
0.0459998	0.0594875	0.0899204	0.034125	0.0922108	CPT4_86592	Syphilis test, non-treponemal antibody; qualitative (eg, VDRL, RPR, ART)
0.058349	0.0138035	0.0451925	0.0210589	0.0434976	CPT4_86618	Antibody; Borrelia burgdorferi (Lyme disease)
0.00447818	0.03432	0.0892028	0.0111517	0.0133579	CPT4_86644	Antibody; cytomegalovirus (CMV)
0.00429549	0.02184	0.0573876	0.00755093	0.011503	CPT4_86645	Antibody; cytomegalovirus (CMV), IgM
0.00455648	0.0135504	0.0467646	0.00495503	0.00957882	CPT4_86664	Antibody; Epstein-Barr (EB) virus, nuclear antigen (EBNA)
0.00809509	0.0285032	0.0792434	0.00902069	0.0163572	CPT4_86665	Antibody; Epstein-Barr (EB) virus, viral capsid (VCA)
0.0351099	0.0136625	0.0265306	0.0174061	0.0345271	CPT4_86677	Antibody; Helicobacter pylori
0.00774927	0.0133658	0.0377634	0.00525822	0.0143306	CPT4_86695	Antibody; herpes simplex, type 1
0.00729689	0.0133658	0.0388502	0.00475001	0.0138397	CPT4_86696	Antibody; herpes simplex, type 2
0.0318584	0.0492624	0.0898333	0.0204669	0.0688615	CPT4_86703	Antibody; HIV-1 and HIV-2, single result
0.0434855	0.0879285	0.179239	0.0389992	0.0612279	CPT4_86704	Hepatitis B core antibody (HBcAb); total
0.0115641	0.0340856	0.0555625	0.0140681	0.0197569	CPT4_86705	Hepatitis B core antibody (HBcAb); IgM antibody
0.0614809	0.120317	0.202704	0.0562696	0.0836076	CPT4_86706	Hepatitis B surface antibody (HBsAb)
0.0189306	0.0370479	0.0807616	0.0134531	0.0292092	CPT4_86708	Hepatitis A antibody (HAAb)
0.0104201	0.0225889	0.0410569	0.00803892	0.0183898	CPT4_86709	Hepatitis A antibody (HAAb), IgM antibody
0.0105049	0.0335566	0.0195288	0.0183503	0.0280047	CPT4_86738	Antibody; mycoplasma
0.0141153	0.00804064	0.0278953	0.00403101	0.0359574	CPT4_86762	Antibody; rubella
0.0146699	0.009694	0.0314418	0.00447569	0.0118102	CPT4_86765	Antibody; rubeola
0.0191633	0.0313763	0.059698	0.0123789	0.050002	CPT4_86780	Antibody; Treponema pallidum
0.0177083	0.0257815	0.0800523	0.0105049	0.0235511	CPT4_86787	Antibody; varicella-zoster
0.0255206	0.00620474	0.02259	0.0073026	0.0181278	CPT4_86800	Thyroglobulin antibody
0.200233	0.129445	0.264655	0.0900192	0.151177	CPT4_86803	Hepatitis C antibody
0.000404537	0.014123	0.0386511	0.00507919	0.00212294	CPT4_86832	Antibody to human leukocyte antigens (HLA), solid phase assays (eg, microspheres or beads, ELISA, Flow cytometry); high definition qualitative panel for identification of antibody specificities (eg, individual antigen per bead methodology), HLA Class I
0.234786	0.491836	0.507529	0.396812	0.438725	CPT4_86850	Antibody screen, RBC, each serum technique
0.0061246	0.0367596	0.0344284	0.0204958	0.0222291	CPT4_86870	Antibody identification, RBC antibodies, each panel for each serum technique
0.00762095	0.0426532	0.0560105	0.0202504	0.0219551	CPT4_86880	Antihuman globulin test (Coombs test); direct, each antiserum
0.243912	0.504949	0.525996	0.406936	0.449168	CPT4_86900	Blood typing, serologic; ABO
0.223535	0.484604	0.464518	0.371073	0.42871	CPT4_86901	Blood typing, serologic; Rh (D)
0.00195744	0.0194378	0.0158495	0.010118	0.00905787	CPT4_86902	Blood typing, serologic; antigen testing of donor blood using reagent serum, each antigen test
0.00285133	0.0191743	0.0186411	0.00979455	0.0101178	CPT4_86905	Blood typing, serologic; RBC antigens, other than ABO or Rh (D), each
0.0320041	0.131841	0.116165	0.104763	0.0812317	CPT4_86920	Compatibility test each unit; immediate spin technique
0.00546995	0.0387117	0.0367305	0.0229098	0.0199165	CPT4_86922	Compatibility test each unit; antiglobulin technique
0.0323847	0.220018	0.200908	0.124312	0.101374	CPT4_86923	Compatibility test each unit; electronic
0.00177909	0.0231407	0.0113489	0.0262998	0.00704635	CPT4_86927	Fresh frozen plasma, thawing, each unit
0.0248747	0.108157	0.0968185	0.0471507	0.0662357	CPT4_87015	Concentration (any type), for infectious agents
0.193082	0.612983	0.423897	0.426799	0.494946	CPT4_87040	Culture, bacterial; blood, aerobic, with isolation and presumptive identification of isolates (includes anaerobic culture, if appropriate)
0.0677599	0.0773984	0.0964535	0.0618166	0.109983	CPT4_87045	Culture, bacterial; stool, aerobic, with isolation and preliminary examination (eg, KIA, LIA), Salmonella and Shigella species
0.0607306	0.064126	0.078252	0.0527612	0.0922078	CPT4_87046	Culture, bacterial; stool, aerobic, additional pathogens, isolation and presumptive identification of isolates, each plate
0.192718	0.433197	0.342687	0.299384	0.351357	CPT4_87070	Culture, bacterial; any other source except urine, blood or stool, aerobic, with isolation and presumptive identification of isolates
0.0039562	0.0217799	0.0121163	0.00773573	0.0100636	CPT4_87071	Culture, bacterial; quantitative, aerobic with isolation and presumptive identification of isolates, any source except urine, blood or stool
0.053599	0.185949	0.137361	0.113928	0.128894	CPT4_87075	Culture, bacterial; any source, except blood, anaerobic with isolation and presumptive identification of isolates
0.00673576	0.0337661	0.0204496	0.0172646	0.0204525	CPT4_87076	Culture, bacterial; anaerobic isolate, additional methods required for definitive identification, each isolate
0.242829	0.384148	0.308586	0.305338	0.388645	CPT4_87077	Culture, bacterial; aerobic isolate, additional methods required for definitive identification, each isolate
0.11433	0.17504	0.161195	0.133367	0.190309	CPT4_87081	Culture, presumptive, pathogenic organisms, screening only
0.49504	0.520186	0.546329	0.482376	0.645722	CPT4_87086	Culture, bacterial; quantitative colony count, urine
0.170445	0.192409	0.229368	0.165855	0.239811	CPT4_87088	Culture, bacterial; with isolation and presumptive identification of each isolate, urine
0.0339572	0.138904	0.132844	0.0628676	0.0857396	CPT4_87102	Culture, fungi (mold or yeast) isolation, with presumptive identification of isolates; other source (except blood)
0.00685755	0.060589	0.0287373	0.0183648	0.0259811	CPT4_87106	Culture, fungi, definitive identification, each organism; yeast
0.0211033	0.1097	0.10017	0.0506273	0.0626282	CPT4_87116	Culture, tubercle or other acid-fast bacilli (eg, TB, AFB, mycobacteria) any source, with isolation and presumptive identification of isolates
0.051448	0.119529	0.0572175	0.0818244	0.10867	CPT4_87147	Culture, typing; immunologic method, other than immunofluorescence (eg, agglutination grouping), per antiserum
0.00410192	0.03198	0.0140368	0.0126677	0.0159175	CPT4_87149	Culture, typing; identification by nucleic acid (DNA or RNA) probe, direct probe technique, per culture or isolate, each organism probed
0.00410409	0.0367866	0.0142733	0.011478	0.01764	CPT4_87150	Culture, typing; identification by nucleic acid (DNA or RNA) probe, amplified probe technique, per culture or isolate, each organism probed
0.00844308	0.0403692	0.0298863	0.0236028	0.022738	CPT4_87176	Homogenization, tissue, for culture
0.0300162	0.0258562	0.0513274	0.0188903	0.0410013	CPT4_87177	Ova and parasites, direct smears, concentration and identification
0.00620725	0.0320277	0.017936	0.0161443	0.016848	CPT4_87181	Susceptibility studies, antimicrobial agent; agar dilution method, per agent (eg, antibiotic gradient strip)
0.0138108	0.0443231	0.0319935	0.0222023	0.0290406	CPT4_87184	Susceptibility studies, antimicrobial agent; disk method, per plate (12 or fewer agents)
0.00466522	0.0227175	0.0152481	0.0119313	0.0135477	CPT4_87185	Susceptibility studies, antimicrobial agent; enzyme detection (eg, beta lactamase), per enzyme
0.261083	0.418999	0.325983	0.339183	0.421365	CPT4_87186	Susceptibility studies, antimicrobial agent; microdilution or agar dilution (minimum inhibitory concentration [MIC] or breakpoint), each multi-antimicrobial, per plate
0.159155	0.420368	0.336876	0.281042	0.327306	CPT4_87205	Smear, primary source with interpretation; Gram or Giemsa stain for bacteria, fungi, or cell types
0.0265907	0.109233	0.103003	0.0483952	0.0666994	CPT4_87206	Smear, primary source with interpretation; fluorescent and/or acid fast stain for bacteria, fungi, parasites, viruses or cell types
0.0224801	0.0208899	0.0423345	0.0150557	0.0338044	CPT4_87209	Smear, primary source with interpretation; complex special stain (eg, trichrome, iron hemotoxylin) for ova and parasites
0.0380852	0.0317705	0.0490003	0.0153906	0.0817286	CPT4_87210	Smear, primary source with interpretation; wet mount for infectious agents (eg, saline, India ink, KOH preps)
0.00555477	0.0195311	0.0206653	0.00866263	0.0146528	CPT4_87252	Virus isolation; tissue culture inoculation, observation, and presumptive identification by cytopathic effect
0.0473395	0.0994936	0.0941804	0.0639158	0.0873506	CPT4_87324	Infectious agent antigen detection by immunoassay technique, (eg, enzyme immunoassay [EIA], enzyme-linked immunosorbent assay [ELISA], immunochemiluminometric assay [IMCA]) qualitative or semiquantitative, multiple-step method; Clostridium difficile toxin
0.0238264	0.0177471	0.033856	0.0163839	0.0356533	CPT4_87328	Infectious agent antigen detection by immunoassay technique, (eg, enzyme immunoassay [EIA], enzyme-linked immunosorbent assay [ELISA], immunochemiluminometric assay [IMCA]) qualitative or semiquantitative, multiple-step method; cryptosporidium
0.0263754	0.0181433	0.0382363	0.01615	0.0356292	CPT4_87329	Infectious agent antigen detection by immunoassay technique, (eg, enzyme immunoassay [EIA], enzyme-linked immunosorbent assay [ELISA], immunochemiluminometric assay [IMCA]) qualitative or semiquantitative, multiple-step method; giardia
0.0149526	0.00777511	0.014883	0.00695898	0.0145655	CPT4_87338	Infectious agent antigen detection by immunoassay technique, (eg, enzyme immunoassay [EIA], enzyme-linked immunosorbent assay [ELISA], immunochemiluminometric assay [IMCA]) qualitative or semiquantitative, multiple-step method; Helicobacter pylori, stool
0.0793828	0.161147	0.259702	0.0828408	0.130481	CPT4_87340	Infectious agent antigen detection by immunoassay technique, (eg, enzyme immunoassay [EIA], enzyme-linked immunosorbent assay [ELISA], immunochemiluminometric assay [IMCA]) qualitative or semiquantitative, multiple-step method; hepatitis B surface antigen
0.0359929	0.0691649	0.089883	0.0226759	0.0842942	CPT4_87389	Infectious agent antigen detection by immunoassay technique, (eg, enzyme immunoassay [EIA], enzyme-linked immunosorbent assay [ELISA], immunochemiluminometric assay [IMCA]) qualitative or semiquantitative, multiple-step method; HIV-1 antigen(s), with HIV-
0.0205683	0.0375998	0.0230131	0.0315406	0.0434976	CPT4_87400	Infectious agent antigen detection by immunoassay technique, (eg, enzyme immunoassay [EIA], enzyme-linked immunosorbent assay [ELISA], immunochemiluminometric assay [IMCA]) qualitative or semiquantitative, multiple-step method; Influenza, A or B, each
0.0286242	0.0266383	0.0316161	0.0210386	0.0434013	CPT4_87427	Infectious agent antigen detection by immunoassay technique, (eg, enzyme immunoassay [EIA], enzyme-linked immunosorbent assay [ELISA], immunochemiluminometric assay [IMCA]) qualitative or semiquantitative, multiple-step method; Shiga-like toxin
0.0108594	0.00739756	0.0108678	0.00477311	0.0239606	CPT4_87430	Infectious agent antigen detection by immunoassay technique, (eg, enzyme immunoassay [EIA], enzyme-linked immunosorbent assay [ELISA], immunochemiluminometric assay [IMCA]) qualitative or semiquantitative, multiple-step method; Streptococcus, group A
0.047109	0.148233	0.0899162	0.0878073	0.11244	CPT4_87449	Infectious agent antigen detection by immunoassay technique, (eg, enzyme immunoassay [EIA], enzyme-linked immunosorbent assay [ELISA], immunochemiluminometric assay [IMCA]), qualitative or semiquantitative; multiple-step method, not otherwise specified, e
0.0181781	0.00259101	0.0108097	0.00193177	0.0282035	CPT4_87480	Infectious agent detection by nucleic acid (DNA or RNA); Candida species, direct probe technique
0.0104505	0.0498619	0.0255932	0.0230339	0.0319826	CPT4_87486	Infectious agent detection by nucleic acid (DNA or RNA); Chlamydia pneumoniae, amplified probe technique
0.047644	0.0223649	0.0509748	0.00715534	0.126648	CPT4_87491	Infectious agent detection by nucleic acid (DNA or RNA); Chlamydia trachomatis, amplified probe technique
0.0560218	0.167327	0.134491	0.0887573	0.123974	CPT4_87493	Infectious agent detection by nucleic acid (DNA or RNA); Clostridium difficile, toxin gene(s), amplified probe technique
0.00197701	0.0254268	0.0836112	0.00664713	0.00903378	CPT4_87497	Infectious agent detection by nucleic acid (DNA or RNA); cytomegalovirus, quantification
0.0376002	0.0746602	0.0482454	0.0478264	0.085845	CPT4_87502	Infectious agent detection by nucleic acid (DNA or RNA); influenza virus, for multiple types or sub-types, includes multiplex reverse transcription, when performed, and multiplex amplified probe technique, first 2 types or sub-types
0.0109094	0.0183342	0.0253775	0.00880124	0.0242045	CPT4_87507	Infectious agent detection by nucleic acid (DNA or RNA); gastrointestinal pathogen (eg, Clostridium difficile, E. coli, Salmonella, Shigella, norovirus, Giardia), includes multiplex reverse transcription, when performed, and multiplex amplified probe tech
0.0181759	0.00265325	0.0109715	0.00205882	0.0281673	CPT4_87510	Infectious agent detection by nucleic acid (DNA or RNA); Gardnerella vaginalis, direct probe technique
0.0146612	0.0385499	0.0662809	0.00855291	0.033955	CPT4_87522	Infectious agent detection by nucleic acid (DNA or RNA); hepatitis C, quantification, includes reverse transcription when performed
0.00827561	0.0240265	0.0307657	0.00672509	0.0204766	CPT4_87529	Infectious agent detection by nucleic acid (DNA or RNA); Herpes simplex virus, amplified probe technique
0.0114053	0.0543304	0.0275842	0.02524	0.0344699	CPT4_87581	Infectious agent detection by nucleic acid (DNA or RNA); Mycoplasma pneumoniae, amplified probe technique
0.044523	0.0220661	0.051402	0.00690989	0.125539	CPT4_87591	Infectious agent detection by nucleic acid (DNA or RNA); Neisseria gonorrhoeae, amplified probe technique
0.0339572	0.00282543	0.0296955	0.00396749	0.0221568	CPT4_87621	Infectious agent detection by nucleic acid (DNA or RNA); papillomavirus, human, amplified probe technique
0.0564024	0.00553054	0.0462958	0.0049839	0.0463312	CPT4_87624	Infectious agent detection by nucleic acid (DNA or RNA); Human Papillomavirus (HPV), high-risk types (eg, 16, 18, 31, 33, 35, 39, 45, 51, 52, 56, 58, 59, 68)
0.00769055	0.0204128	0.0255226	0.0118505	0.0189258	CPT4_87631	Infectious agent detection by nucleic acid (DNA or RNA); respiratory virus (eg, adenovirus, influenza virus, coronavirus, metapneumovirus, parainfluenza virus, respiratory syncytial virus, rhinovirus), includes multiplex reverse transcription, when perfor
0.0185369	0.0933324	0.0690642	0.0437665	0.0583341	CPT4_87633	Infectious agent detection by nucleic acid (DNA or RNA); respiratory virus (eg, adenovirus, influenza virus, coronavirus, metapneumovirus, parainfluenza virus, respiratory syncytial virus, rhinovirus), includes multiplex reverse transcription, when perfor
0.0434812	0.048109	0.0399784	0.0290371	0.0632515	CPT4_87635	CPT4_87635
0.0273954	0.0554506	0.0396259	0.0437261	0.0413566	CPT4_87640	Infectious agent detection by nucleic acid (DNA or RNA); Staphylococcus aureus, amplified probe technique
0.0791109	0.211928	0.101858	0.187312	0.182573	CPT4_87641	Infectious agent detection by nucleic acid (DNA or RNA); Staphylococcus aureus, methicillin resistant, amplified probe technique
0.0180389	0.00260138	0.0103824	0.00177295	0.0274868	CPT4_87660	Infectious agent detection by nucleic acid (DNA or RNA); Trichomonas vaginalis, direct probe technique
0.0353665	0.0910713	0.0995852	0.056105	0.0711681	CPT4_87798	Infectious agent detection by nucleic acid (DNA or RNA), not otherwise specified; amplified probe technique, each organism
0.00165295	0.016017	0.0713705	0.00435442	0.00592616	CPT4_87799	Infectious agent detection by nucleic acid (DNA or RNA), not otherwise specified; quantification, each organism
0.0981328	0.086273	0.0545794	0.0806058	0.144531	CPT4_87804	Infectious agent antigen detection by immunoassay with direct optical observation; Influenza
0.131975	0.0266777	0.0668284	0.0341972	0.135558	CPT4_87880	Infectious agent antigen detection by immunoassay with direct optical observation; Streptococcus, group A
0.0271105	0.0661652	0.0579766	0.0443325	0.0627787	CPT4_87899	Infectious agent antigen detection by immunoassay with direct optical observation; not otherwise specified
0.0128538	0.0316274	0.0458976	0.0170365	0.023	CPT4_88108	Cytopathology, concentration technique, smears and interpretation (eg, Saccomanno technique)
0.0543254	0.0954961	0.172304	0.065657	0.0796237	CPT4_88112	Cytopathology, selective cellular enhancement technique with interpretation (eg, liquid based slide preparation method), except cervical or vaginal
0.0190828	0.00274867	0.0245686	0.00346794	0.0174141	CPT4_88141	Cytopathology, cervical or vaginal (any reporting system), requiring interpretation by physician
0.0493861	0.00444351	0.0446989	0.00716111	0.0344307	CPT4_88142	Cytopathology, cervical or vaginal (any reporting system), collected in preservative fluid, automated thin layer preparation; manual screening under physician supervision
0.0136716	0.01209	0.0569438	0.00852114	0.0195702	CPT4_88172	Cytopathology, evaluation of fine needle aspirate; immediate cytohistologic study to determine adequacy for diagnosis, first evaluation episode, each site
0.036926	0.0243771	0.116633	0.0214342	0.0423865	CPT4_88173	Cytopathology, evaluation of fine needle aspirate; interpretation and report
0.0766097	0.00804479	0.0515389	0.00927768	0.0629413	CPT4_88175	Cytopathology, cervical or vaginal (any reporting system), collected in preservative fluid, automated thin layer preparation; with screening by automated system and manual rescreening or review, under physician supervision
0.0177953	0.0308557	0.115124	0.019771	0.0308895	CPT4_88184	Flow cytometry, cell surface, cytoplasmic, or nuclear marker, technical component only; first marker
0.0169536	0.0293869	0.108209	0.0188326	0.0295645	CPT4_88185	Flow cytometry, cell surface, cytoplasmic, or nuclear marker, technical component only; each additional marker (List separately in addition to code for first marker)
0.0053003	0.00972926	0.0430314	0.00498101	0.00826289	CPT4_88189	Flow cytometry, interpretation; 16 or more markers
0.00798199	0.0161767	0.0736726	0.010912	0.0138939	CPT4_88237	Tissue culture for neoplastic disorders; bone marrow, blood cells
0.00478702	0.00768591	0.0339058	0.00602631	0.00786842	CPT4_88264	Chromosome analysis; analyze 20-25 cells
0.00511326	0.00859245	0.0516592	0.00572889	0.00913917	CPT4_88271	Molecular cytogenetics; DNA probe, each (eg, FISH)
0.00381048	0.00688101	0.0412809	0.00462585	0.00693192	CPT4_88275	Molecular cytogenetics; interphase in situ hybridization, analyze 100-300 cells
0.0437618	0.0315299	0.049693	0.0328516	0.0493786	CPT4_88300	Level I - Surgical pathology, gross examination only
0.0131648	0.0113017	0.0226439	0.00892829	0.0217804	CPT4_88302	Level II - Surgical pathology, gross and microscopic examination Appendix, incidental Fallopian tube, sterilization Fingers/toes, amputation, traumatic Foreskin, newborn Hernia sac, any location Hydrocele sac Nerve Skin, plastic repair Sympathetic ganglio
0.114473	0.092874	0.130264	0.0813537	0.13819	CPT4_88304	Level III - Surgical pathology, gross and microscopic examination Abortion, induced Abscess Aneurysm - arterial/ventricular Anus, tag Appendix, other than incidental Artery, atheromatous plaque Bartholin's gland cyst Bone fragment(s), other than pathologi
0.505865	0.32403	0.636984	0.349965	0.479414	CPT4_88305	Level IV - Surgical pathology, gross and microscopic examination Abortion - spontaneous/missed Artery, biopsy Bone marrow, biopsy Bone exostosis Brain/meninges, other than for tumor resection Breast, biopsy, not requiring microscopic evaluation of surgica
0.0875344	0.103779	0.261822	0.0607915	0.142411	CPT4_88307	Level V - Surgical pathology, gross and microscopic examination Adrenal, resection Bone - biopsy/curettings Bone fragment(s), pathologic fracture Brain, biopsy Brain/meninges, tumor resection Breast, excision of lesion, requiring microscopic evaluation of
0.0168122	0.0263126	0.0993322	0.0118187	0.0265382	CPT4_88309	Level VI - Surgical pathology, gross and microscopic examination Bone resection Breast, mastectomy - with regional lymph nodes Colon, segmental resection for tumor Colon, total resection Esophagus, partial/total resection Extremity, disarticulation Fetus,
0.0405537	0.0714675	0.107856	0.0652267	0.0574488	CPT4_88311	Decalcification procedure (List separately in addition to code for surgical pathology examination)
0.068954	0.0701357	0.0953294	0.0548316	0.0959809	CPT4_88312	Special stain including interpretation and report; Group I for microorganisms (eg, acid fast, methenamine silver)
0.0551758	0.0723471	0.198839	0.0510489	0.0790004	CPT4_88313	Special stain including interpretation and report; Group II, all other (eg, iron, trichrome), except stain for microorganisms, stains for enzyme constituents, or immunocytochemistry and immunohistochemistry
0.00714899	0.00807798	0.0521943	0.00543147	0.0095216	CPT4_88321	Consultation and report on referred slides prepared elsewhere
0.0329089	0.0270532	0.127953	0.023545	0.0416728	CPT4_88331	Pathology consultation during surgery; first tissue block, with frozen section(s), single specimen
0.0086236	0.0062483	0.0409408	0.00795519	0.00992511	CPT4_88332	Pathology consultation during surgery; each additional tissue block with frozen section(s) (List separately in addition to code for primary procedure)
0.00614853	0.00807383	0.0321802	0.00558162	0.0116024	CPT4_88333	Pathology consultation during surgery; cytologic examination (eg, touch prep, squash prep), initial site
0.0357189	0.0485052	0.185291	0.0247232	0.0599391	CPT4_88341	Immunohistochemistry or immunocytochemistry, per specimen; each additional single antibody stain procedure (List separately in addition to code for primary procedure)
0.117842	0.111019	0.357363	0.080961	0.159567	CPT4_88342	Immunohistochemistry or immunocytochemistry, per specimen; initial single antibody stain procedure
0.00549822	0.0124613	0.0451717	0.00669622	0.00755525	CPT4_88346	Immunofluorescence, per specimen; initial single antibody stain procedure
0.0153746	0.0116917	0.0844533	0.00803892	0.0199406	CPT4_88360	Morphometric analysis, tumor immunohistochemistry (eg, Her-2/neu, estrogen receptor/progesterone receptor), quantitative or semiquantitative, per specimen, each single antibody stain procedure; manual
0.00497624	0.0182657	0.0182429	0.0124395	0.0143185	CPT4_89050	Cell count, miscellaneous body fluids (eg, cerebrospinal fluid, joint fluid), except blood
0.0331633	0.154693	0.135955	0.0713628	0.0871579	CPT4_89051	Cell count, miscellaneous body fluids (eg, cerebrospinal fluid, joint fluid), except blood; with differential count
0.0224714	0.0287791	0.0370624	0.0217692	0.0354455	CPT4_89055	Leukocyte assessment, fecal, qualitative or semiquantitative
0.0159749	0.0176371	0.0215406	0.0197624	0.0209674	CPT4_89060	Crystal identification by light microscopy with or without polarizing lens analysis, tissue or any body fluid (except urine)
0.00389747	0.0230121	0.0177576	0.0101815	0.00782626	CPT4_89190	Nasal smear for eosinophils
0.593873	0.151548	0.383242	0.288648	0.408444	CPT4_90471	Immunization administration (includes percutaneous, intradermal, subcutaneous, or intramuscular injections); 1 vaccine (single or combination vaccine/toxoid)
0.134987	0.0189689	0.105662	0.0423025	0.0698702	CPT4_90472	Immunization administration (includes percutaneous, intradermal, subcutaneous, or intramuscular injections); each additional vaccine (single or combination vaccine/toxoid) (List separately in addition to code for primary procedure)
0.0176409	0.00425474	0.0244234	0.00388952	0.0106749	CPT4_90632	Hepatitis A vaccine (HepA), adult dosage, for intramuscular use
0.0261296	0.00353697	0.00492368	0.0125262	0.0103377	CPT4_90653	Influenza vaccine, inactivated (IIV), subunit, adjuvanted, for intramuscular use
0.152289	0.0341624	0.103903	0.104243	0.0947944	CPT4_90656	Influenza virus vaccine, trivalent (IIV3), split virus, preservative free, 0.5 mL dosage, for intramuscular use
0.217745	0.0229042	0.0925419	0.106911	0.0942554	CPT4_90658	Influenza virus vaccine, trivalent (IIV3), split virus, 0.5 mL dosage, for intramuscular use
0.313625	0.0491732	0.139248	0.204998	0.139463	CPT4_90662	Influenza virus vaccine (IIV), split virus, preservative free, enhanced immunogenicity via increased antigen content, for intramuscular use
0.432541	0.0527869	0.191235	0.220782	0.182546	CPT4_90670	Pneumococcal conjugate vaccine, 13 valent (PCV13), for intramuscular use
0.040084	0.00891814	0.0130289	0.0137158	0.0225363	CPT4_90674	Influenza virus vaccine, quadrivalent (ccIIV4), derived from cell cultures, subunit, preservative and antibiotic free, 0.5 mL dosage, for intramuscular use
0.262368	0.0827796	0.161959	0.116264	0.195982	CPT4_90686	Influenza virus vaccine, quadrivalent (IIV4), split virus, preservative free, 0.5 mL dosage, for intramuscular use
0.154039	0.0155544	0.0523685	0.0582678	0.0784343	CPT4_90688	Influenza virus vaccine, quadrivalent (IIV4), split virus, 0.5 mL dosage, for intramuscular use
0.0597279	0.0133617	0.0365314	0.0358777	0.0353221	CPT4_90714	Tetanus and diphtheria toxoids adsorbed (Td), preservative free, when administered to individuals 7 years or older, for intramuscular use
0.332655	0.0789688	0.19681	0.141703	0.23327	CPT4_90715	Tetanus, diphtheria toxoids and acellular pertussis vaccine (Tdap), when administered to individuals 7 years or older, for intramuscular use
0.0194547	0.00336271	0.0131823	0.014559	0.0094945	CPT4_90718	Tetanus and diphtheria toxoids (Td) adsorbed when administered to individuals 7 years or older, for intramuscular use
0.0233261	0.00201638	0.00435125	0.0131816	0.010958	CPT4_90724	Immunization, active; influenza virus vaccine.
0.369662	0.101176	0.194832	0.193024	0.202501	CPT4_90732	Pneumococcal polysaccharide vaccine, 23-valent (PPSV23), adult or immunosuppressed patient dosage, when administered to individuals 2 years or older, for subcutaneous or intramuscular use
0.0783953	0.00333575	0.0503194	0.0276887	0.0189107	CPT4_90736	Zoster (shingles) vaccine (HZV), live, for subcutaneous injection
0.0241917	0.00661756	0.0331301	0.00713801	0.0150714	CPT4_90746	Hepatitis B vaccine (HepB), adult dosage, 3 dose schedule, for intramuscular use
0.0400948	0.00196452	0.0149867	0.00739789	0.0106237	CPT4_90750	Zoster (shingles) vaccine (HZV), recombinant, subunit, adjuvanted, for intramuscular use
0.0520374	0.0394751	0.0432222	0.0245384	0.0918856	CPT4_90791	Psychiatric diagnostic evaluation
0.0235219	0.0334716	0.0233574	0.0128525	0.0623331	CPT4_90792	Psychiatric diagnostic evaluation with medical services
0.015168	0.00898245	0.0143065	0.0102912	0.0244936	CPT4_90801	Psychiatric diagnostic interview examination
0.0145807	0.0109138	0.0125767	0.00619956	0.0278903	CPT4_90832	Psychotherapy, 30 minutes with patient
0.030175	0.00813399	0.017712	0.00714956	0.0448166	CPT4_90834	Psychotherapy, 45 minutes with patient
0.00225105	0.0875592	0.0347478	0.0364986	0.0102142	CPT4_90935	Hemodialysis procedure with single evaluation by a physician or other qualified health care professional
0.000576356	0.0299823	0.00978099	0.00897449	0.00333045	CPT4_90945	Dialysis procedure other than hemodialysis (eg, peritoneal dialysis, hemofiltration, or other continuous renal replacement therapies), with single evaluation by a physician or other qualified health care professional
0.0951314	0.014847	0.0718641	0.0475232	0.0525043	CPT4_92004	Ophthalmological services: medical examination and evaluation with initiation of diagnostic and treatment program; comprehensive, new patient, 1 or more visits
0.0608045	0.00757596	0.0627385	0.034639	0.0272398	CPT4_92012	Ophthalmological services: medical examination and evaluation, with initiation or continuation of diagnostic and treatment program; intermediate, established patient
0.160179	0.0155689	0.106463	0.0831411	0.0648866	CPT4_92014	Ophthalmological services: medical examination and evaluation, with initiation or continuation of diagnostic and treatment program; comprehensive, established patient, 1 or more visits
0.152763	0.0147827	0.104762	0.0776865	0.0677774	CPT4_92015	Determination of refractive state
0.0210033	0.00217612	0.012303	0.0104385	0.00755224	CPT4_92020	Gonioscopy (separate procedure)
0.0575421	0.00720463	0.0470591	0.0281738	0.0282516	CPT4_92083	Visual field examination, unilateral or bilateral, with interpretation and report; extended examination (eg, Goldmann visual fields with at least 3 isopters plotted and static determination within the central 30, or quantitative, automated threshold perim
0.0516133	0.00571931	0.0338684	0.0236288	0.0221117	CPT4_92133	Scanning computerized ophthalmic diagnostic imaging, posterior segment, with interpretation and report, unilateral or bilateral; optic nerve
0.0605609	0.0099533	0.0456736	0.0382282	0.0282366	CPT4_92134	Scanning computerized ophthalmic diagnostic imaging, posterior segment, with interpretation and report, unilateral or bilateral; retina
0.0448905	0.00572968	0.0285839	0.0275039	0.0186608	CPT4_92136	Ophthalmic biometry by partial coherence interferometry with intraocular lens power calculation
0.0461042	0.00696192	0.0368882	0.0264557	0.0192389	CPT4_92250	Fundus photography with interpretation and report
0.00523941	0.015376	0.00774432	0.0196151	0.0124636	CPT4_92506	Evaluation of speech, language, voice, communication, and/or auditory processing
0.0147003	0.0561787	0.017011	0.0404458	0.0393391	CPT4_92507	Treatment of speech, language, voice, communication, and/or auditory processing disorder; individual
0.0151375	0.0549776	0.0147171	0.0378961	0.0426153	CPT4_92523	Evaluation of speech sound production (eg, articulation, phonological process, apraxia, dysarthria); with evaluation of language comprehension and expression (eg, receptive and expressive language)
0.015753	0.166675	0.0380496	0.0851075	0.0724931	CPT4_92526	Treatment of swallowing dysfunction and/or oral function for feeding
0.106887	0.0146852	0.0740833	0.0523425	0.060701	CPT4_92557	Comprehensive audiometry threshold evaluation and speech recognition (92553 and 92556 combined)
0.0720337	0.011505	0.0455409	0.0316042	0.0445245	CPT4_92567	Tympanometry (impedance testing)
0.0363344	0.237948	0.0729426	0.14287	0.127795	CPT4_92610	Evaluation of oral and pharyngeal swallowing function
0.0221886	0.088474	0.0342293	0.0594401	0.0560245	CPT4_92611	Motion fluoroscopic evaluation of swallowing function by cine or video recording
0.0255141	0.021701	0.0104447	0.0637137	0.0209283	CPT4_92928	Percutaneous transcatheter placement of intracoronary stent(s), with coronary angioplasty when performed; single major coronary artery or branch
0.00447818	0.0422528	0.00997179	0.0299352	0.0135778	CPT4_92950	Cardiopulmonary resuscitation (eg, in cardiac arrest)
0.0147873	0.0244746	0.0117305	0.0944198	0.0165348	CPT4_92960	Cardioversion, elective, electrical conversion of arrhythmia; external
0.533138	0.175465	0.349	0.496557	0.341534	CPT4_93000	Electrocardiogram, routine ECG with at least 12 leads; with interpretation and report
0.677243	0.786033	0.679422	0.807204	0.856529	CPT4_93005	Electrocardiogram, routine ECG with at least 12 leads; tracing only, without interpretation and report
0.583686	0.655893	0.59786	0.718193	0.714322	CPT4_93010	Electrocardiogram, routine ECG with at least 12 leads; interpretation and report only
0.078354	0.0165854	0.0433051	0.0772274	0.0378124	CPT4_93015	Cardiovascular stress test using maximal or submaximal treadmill or bicycle exercise, continuous electrocardiographic monitoring, and/or pharmacological stress; with supervision, interpretation and report
0.187061	0.0886379	0.0996308	0.229225	0.156299	CPT4_93016	Cardiovascular stress test using maximal or submaximal treadmill or bicycle exercise, continuous electrocardiographic monitoring, and/or pharmacological stress; supervision only, without interpretation and report
0.235129	0.122331	0.130986	0.268172	0.208244	CPT4_93017	Cardiovascular stress test using maximal or submaximal treadmill or bicycle exercise, continuous electrocardiographic monitoring, and/or pharmacological stress; tracing only, without interpretation and report
0.208343	0.0979606	0.110669	0.255273	0.174882	CPT4_93018	Cardiovascular stress test using maximal or submaximal treadmill or bicycle exercise, continuous electrocardiographic monitoring, and/or pharmacological stress; interpretation and report only
0.0300923	0.0474929	0.0320475	0.0701471	0.0494027	CPT4_93041	Rhythm ECG, 1-3 leads; tracing only without interpretation and report
0.0322499	0.00545378	0.0214203	0.0464173	0.018733	CPT4_93224	External electrocardiographic recording up to 48 hours by continuous rhythm recording and storage; includes recording, scanning analysis with report, review and interpretation by a physician or other qualified health care professional
0.0724252	0.0178238	0.0373071	0.0930627	0.0585931	CPT4_93225	External electrocardiographic recording up to 48 hours by continuous rhythm recording and storage; recording (includes connection, recording, and disconnection)
0.0540579	0.014793	0.0315912	0.0704763	0.0458795	CPT4_93226	External electrocardiographic recording up to 48 hours by continuous rhythm recording and storage; scanning analysis with report
0.0668573	0.0164236	0.0353824	0.0899961	0.0515588	CPT4_93227	External electrocardiographic recording up to 48 hours by continuous rhythm recording and storage; review and interpretation by a physician or other qualified health care professional
0.0121579	0.00416139	0.00527211	0.0187633	0.0103075	CPT4_93228	External mobile cardiovascular telemetry with electrocardiographic recording, concurrent computerized real time data analysis and greater than 24 hours of accessible ECG data storage (retrievable with query) with ECG triggered and patient selected events
0.022467	0.00776266	0.0125145	0.0268917	0.0224459	CPT4_93270	External patient and, when performed, auto activated electrocardiographic rhythm derived event recording with symptom-related memory loop with remote download capability up to 30 days, 24-hour attended monitoring; recording (includes connection, recording
0.0273171	0.00841405	0.0140866	0.0325715	0.02515	CPT4_93272	External patient and, when performed, auto activated electrocardiographic rhythm derived event recording with symptom-related memory loop with remote download capability up to 30 days, 24-hour attended monitoring; review and interpretation by a physician
0.0141892	0.0133783	0.00776506	0.105159	0.0121745	CPT4_93280	Programming device evaluation (in person) with iterative adjustment of the implantable device to test the function of the device and select optimal permanent programmed values with analysis, review and report by a physician or other qualified health care
0.00210316	0.00570687	0.00167994	0.0500007	0.00244815	CPT4_93283	Programming device evaluation (in person) with iterative adjustment of the implantable device to test the function of the device and select optimal permanent programmed values with analysis, review and report by a physician or other qualified health care
0.00185087	0.00503059	0.00134395	0.0491229	0.00162608	CPT4_93284	Programming device evaluation (in person) with iterative adjustment of the implantable device to test the function of the device and select optimal permanent programmed values with analysis, review and report by a physician or other qualified health care
0.00486097	0.00432112	0.00321055	0.044191	0.00414952	CPT4_93288	Interrogation device evaluation (in person) with analysis, review and report by a physician or other qualified health care professional, includes connection, recording and disconnection per patient encounter; single, dual, or multiple lead pacemaker syste
0.0105963	0.00596617	0.00410237	0.0783362	0.00751309	CPT4_93294	Interrogation device evaluation(s) (remote), up to 90 days; single, dual, or multiple lead pacemaker system, or leadless pacemaker system with interim analysis, review(s) and report(s) by a physician or other qualified health care professional
0.00364083	0.00539155	0.00203252	0.0765315	0.00324313	CPT4_93295	Interrogation device evaluation(s) (remote), up to 90 days; single, dual, or multiple lead implantable defibrillator system with interim analysis, review(s) and report(s) by a physician or other qualified health care professional
0.013465	0.0109117	0.00560395	0.141669	0.0102804	CPT4_93296	Interrogation device evaluation(s) (remote), up to 90 days; single, dual, or multiple lead pacemaker system, leadless pacemaker system, or implantable defibrillator system, remote data acquisition(s), receipt of transmissions and technician review, techni
0.470979	0.659731	0.466779	0.806252	0.567598	CPT4_93306	Echocardiography, transthoracic, real-time with image documentation (2D), includes M-mode recording, when performed, complete, with spectral Doppler echocardiography, and with color flow Doppler echocardiography
0.0300184	0.0310797	0.0482578	0.0705803	0.0247947	CPT4_93307	Echocardiography, transthoracic, real-time with image documentation (2D), includes M-mode recording, when performed, complete, without spectral or color Doppler echocardiography
0.0333003	0.136842	0.0693753	0.166458	0.0706803	CPT4_93308	Echocardiography, transthoracic, real-time with image documentation (2D), includes M-mode recording, when performed, follow-up or limited study
0.0279457	0.0901212	0.0357392	0.15902	0.0448497	CPT4_93312	Echocardiography, transesophageal, real-time with image documentation (2D) (with or without M-mode recording); including probe placement, image acquisition, interpretation and report
0.0665833	0.0806429	0.0684379	0.158408	0.0651727	CPT4_93320	Doppler echocardiography, pulsed wave and/or continuous wave with spectral display (List separately in addition to codes for echocardiographic imaging); complete
0.0375871	0.0896835	0.0727393	0.127133	0.0522453	CPT4_93321	Doppler echocardiography, pulsed wave and/or continuous wave with spectral display (List separately in addition to codes for echocardiographic imaging); follow-up or limited study (List separately in addition to codes for echocardiographic imaging)
0.0983634	0.152675	0.127717	0.247919	0.112242	CPT4_93325	Doppler echocardiography color flow velocity mapping (List separately in addition to codes for echocardiography)
0.0500669	0.012007	0.0353741	0.0302586	0.0335454	CPT4_93350	Echocardiography, transthoracic, real-time with image documentation (2D), includes M-mode recording, when performed, during rest and cardiovascular stress test using treadmill, bicycle exercise and/or pharmacologically induced stress, with interpretation
0.0786781	0.0178072	0.0584785	0.0397673	0.047346	CPT4_93351	Echocardiography, transthoracic, real-time with image documentation (2D), includes M-mode recording, when performed, during rest and cardiovascular stress test using treadmill, bicycle exercise and/or pharmacologically induced stress, with interpretation
0.00180302	0.0178238	0.00603949	0.0311335	0.00519141	CPT4_93451	Right heart catheterization including measurement(s) of oxygen saturation and cardiac output, when performed
0.024133	0.0308515	0.0193214	0.0691365	0.024325	CPT4_93454	Catheter placement in coronary artery(s) for coronary angiography, including intraprocedural injection(s) for coronary angiography, imaging supervision and interpretation
0.0849941	0.0716065	0.0321263	0.150184	0.0835534	CPT4_93458	Catheter placement in coronary artery(s) for coronary angiography, including intraprocedural injection(s) for coronary angiography, imaging supervision and interpretation; with left heart catheterization including intraprocedural injection(s) for left ven
0.0111161	0.0106586	0.00284553	0.0483721	0.00922048	CPT4_93459	Catheter placement in coronary artery(s) for coronary angiography, including intraprocedural injection(s) for coronary angiography, imaging supervision and interpretation; with left heart catheterization including intraprocedural injection(s) for left ven
0.00906293	0.0217964	0.00769039	0.0515484	0.01284	CPT4_93460	Catheter placement in coronary artery(s) for coronary angiography, including intraprocedural injection(s) for coronary angiography, imaging supervision and interpretation; with right and left heart catheterization including intraprocedural injection(s) fo
0.00383005	0.0202904	0.0125767	0.0253151	0.00570935	CPT4_93503	Insertion and placement of flow directed catheter (eg, Swan-Ganz) for monitoring purposes
0.00871929	0.00517165	0.010399	0.0312634	0.0063387	CPT4_93545	Injection procedure during cardiac catheterization; for selective coronary angiography (injection of radiopaque material may be by hand)
0.00968931	0.00531686	0.0109258	0.0325802	0.00667295	CPT4_93556	Imaging supervision, interpretation and report for injection procedure(s) during cardiac catheterization; pulmonary angiography, aortography, and/or selective coronary angiography including venous bypass grafts and arterial conduits (whether native or use
0.0133997	0.0095799	0.00555832	0.029118	0.011491	CPT4_93571	Intravascular Doppler velocity and/or pressure derived coronary flow reserve measurement (coronary vessel or graft) during coronary angiography including pharmacologically induced stress; initial vessel (List separately in addition to code for primary pro
0.00734039	0.00599522	0.00411482	0.028783	0.00772087	CPT4_93613	Intracardiac electrophysiologic 3-dimensional mapping (List separately in addition to code for primary procedure)
0.00900203	0.0107001	0.00651236	0.0296406	0.00771485	CPT4_93797	Physician or other qualified health care professional services for outpatient cardiac rehabilitation; without continuous ECG monitoring (per session)
0.0347206	0.024319	0.0154306	0.0992565	0.0302963	CPT4_93798	Physician or other qualified health care professional services for outpatient cardiac rehabilitation; with continuous ECG monitoring (per session)
0.0207771	0.0438439	0.0469263	0.044113	0.0372824	CPT4_93799	Unlisted cardiovascular service or procedure
0.185195	0.141018	0.102609	0.289384	0.164499	CPT4_93880	Duplex scan of extracranial arteries; complete bilateral study
0.049086	0.0576744	0.0227642	0.103074	0.0469305	CPT4_93922	Limited bilateral noninvasive physiologic studies of upper or lower extremity arteries, (eg, for lower extremity: ankle/brachial indices at distal posterior tibial and anterior tibial/dorsalis pedis arteries plus bidirectional, Doppler waveform recording
0.0426634	0.0500403	0.0313921	0.0949598	0.0412392	CPT4_93923	Complete bilateral noninvasive physiologic studies of upper or lower extremity arteries, 3 or more levels (eg, for lower extremity: ankle/brachial indices at distal posterior tibial and anterior tibial/dorsalis pedis arteries plus segmental blood pressure
0.0152854	0.00383569	0.0073627	0.0205362	0.0103979	CPT4_93924	Noninvasive physiologic studies of lower extremity arteries, at rest and following treadmill stress testing, (ie, bidirectional Doppler waveform or volume plethysmography recording and analysis at rest with ankle/brachial indices immediately after and at
0.0265515	0.0358095	0.012809	0.068302	0.0279234	CPT4_93925	Duplex scan of lower extremity arteries or arterial bypass grafts; complete bilateral study
0.013826	0.036911	0.0128422	0.0593073	0.0225152	CPT4_93926	Duplex scan of lower extremity arteries or arterial bypass grafts; unilateral or limited study
0.120522	0.290913	0.199154	0.247206	0.218696	CPT4_93970	Duplex scan of extremity veins including responses to compression and other maneuvers; complete bilateral study
0.181868	0.223323	0.199498	0.24381	0.245463	CPT4_93971	Duplex scan of extremity veins including responses to compression and other maneuvers; unilateral or limited study
0.0369173	0.0597094	0.0750083	0.0438647	0.0576957	CPT4_93975	Duplex scan of arterial inflow and venous outflow of abdominal, pelvic, scrotal contents and/or retroperitoneal organs; complete study
0.0252814	0.0341603	0.0538867	0.0268484	0.0423323	CPT4_93976	Duplex scan of arterial inflow and venous outflow of abdominal, pelvic, scrotal contents and/or retroperitoneal organs; limited study
0.0164142	0.0102126	0.0136469	0.0270996	0.0134121	CPT4_93978	Duplex scan of aorta, inferior vena cava, iliac vasculature, or bypass grafts; complete study
0.0240656	0.232297	0.0717521	0.122227	0.0871549	CPT4_94002	Ventilation assist and management, initiation of pressure or volume preset ventilators for assisted or controlled breathing; hospital inpatient/observation, initial day
0.0142654	0.206306	0.0540028	0.0878333	0.0675064	CPT4_94003	Ventilation assist and management, initiation of pressure or volume preset ventilators for assisted or controlled breathing; hospital inpatient/observation, each subsequent day
0.117422	0.0697457	0.101962	0.133049	0.112838	CPT4_94010	Spirometry, including graphic record, total and timed vital capacity, expiratory flow rate measurement(s), with or without maximal voluntary ventilation
0.121916	0.063653	0.100942	0.145662	0.131207	CPT4_94060	Bronchodilation responsiveness, spirometry as in 94010, pre- and post-bronchodilator administration
0.0172668	0.0496358	0.0244649	0.0490796	0.0383363	CPT4_94150	Vital capacity, total (separate procedure)
0.00957839	0.00608027	0.0159449	0.0135137	0.00991909	CPT4_94375	Respiratory flow volume loop
0.0115772	0.0135816	0.00901361	0.0204409	0.0196665	CPT4_94618	Pulmonary stress testing (eg, 6-minute walk test), including measurement of heart rate, oximetry, and oxygen titration, when performed
0.0152506	0.0206866	0.019786	0.042932	0.0264449	CPT4_94620	Pulmonary stress testing; simple (eg, 6-minute walk test, prolonged exercise test for bronchospasm with pre- and post-spirometry and oximetry)
0.201649	0.438126	0.20779	0.365494	0.388489	CPT4_94640	Pressurized or nonpressurized inhalation treatment for acute airway obstruction for therapeutic purposes and/or for diagnostic purposes such as sputum induction with an aerosol generator, nebulizer, metered dose inhaler or intermittent positive pressure b
0.00536555	0.0359257	0.00499419	0.0198201	0.023262	CPT4_94644	Continuous inhalation treatment with aerosol medication for acute airway obstruction; first hour
0.0388421	0.167524	0.0591629	0.129836	0.082915	CPT4_94660	Continuous positive airway pressure ventilation (CPAP), initiation and management
0.0440597	0.123311	0.0436453	0.105525	0.108959	CPT4_94664	Demonstration and/or evaluation of patient utilization of an aerosol generator, nebulizer, metered dose inhaler or IPPB device
0.013415	0.0921106	0.035175	0.0564688	0.0491016	CPT4_94667	Manipulation chest wall, such as cupping, percussing, and vibration to facilitate lung function; initial demonstration and/or evaluation
0.0108659	0.0960998	0.0335698	0.0512135	0.0431423	CPT4_94668	Manipulation chest wall, such as cupping, percussing, and vibration to facilitate lung function; subsequent
0.0141305	0.00734362	0.0285673	0.0263402	0.0140686	CPT4_94720	Carbon monoxide diffusing capacity (eg, single breath, steady state)
0.100316	0.0538076	0.0909491	0.126653	0.113922	CPT4_94726	Plethysmography for determination of lung volumes and, when performed, airway resistance
0.018128	0.0138741	0.015555	0.0242698	0.0210005	CPT4_94727	Gas dilution or washout for determination of lung volumes and, when performed, distribution of ventilation and closing volumes
0.122677	0.0750045	0.122229	0.160828	0.140951	CPT4_94729	Diffusing capacity (eg, carbon monoxide, membrane) (List separately in addition to code for primary procedure)
0.184754	0.283532	0.196109	0.278986	0.291517	CPT4_94760	Noninvasive ear or pulse oximetry for oxygen saturation; single determination
0.121059	0.227001	0.157454	0.247919	0.238874	CPT4_94761	Noninvasive ear or pulse oximetry for oxygen saturation; multiple determinations (eg, during exercise)
0.036802	0.111569	0.0916833	0.094801	0.0800784	CPT4_94762	Noninvasive ear or pulse oximetry for oxygen saturation; by continuous overnight monitoring (separate procedure)
0.0146569	0.0845408	0.0311432	0.0406826	0.0415042	CPT4_94770	Carbon dioxide, expired gas determination by infrared analyzer
0.0408626	0.114782	0.0918782	0.0992911	0.0794792	CPT4_94799	Unlisted pulmonary service or procedure
0.0642104	0.0160108	0.0257259	0.0448234	0.0560245	CPT4_95810	Polysomnography; age 6 years or older, sleep staging with 4 or more additional parameters of sleep, attended by a technologist
0.0814076	0.020892	0.0346068	0.0702799	0.0574247	CPT4_95811	Polysomnography; age 6 years or older, sleep staging with 4 or more additional parameters of sleep, with initiation of continuous positive airway pressure therapy or bilevel ventilation, attended by a technologist
0.0222843	0.0806491	0.024046	0.0453662	0.0641699	CPT4_95816	Electroencephalogram (EEG); including recording awake and drowsy
0.0195635	0.0666527	0.0202422	0.0401195	0.0576807	CPT4_95819	Electroencephalogram (EEG); including recording awake and asleep
0.0191176	0.00518617	0.0143936	0.00775883	0.0164565	CPT4_95885	Needle electromyography, each extremity, with related paraspinal areas, when performed, done with nerve conduction, amplitude and latency/velocity study; limited (List separately in addition to code for primary procedure)
0.0801244	0.0133575	0.037108	0.0244373	0.064736	CPT4_95886	Needle electromyography, each extremity, with related paraspinal areas, when performed, done with nerve conduction, amplitude and latency/velocity study; complete, five or more muscles studied, innervated by three or more nerves or four or more spinal lev
0.023996	0.00410537	0.0206363	0.012659	0.015791	CPT4_95904	Nerve conduction, amplitude and latency/velocity study, each nerve; sensory
0.0243962	0.00397883	0.0111	0.00720731	0.020317	CPT4_95909	Nerve conduction studies; 5-6 studies
0.0237481	0.004095	0.0109715	0.00749318	0.0197057	CPT4_95910	Nerve conduction studies; 7-8 studies
0.0208337	0.00413234	0.00816327	0.00671065	0.0181067	CPT4_95911	Nerve conduction studies; 9-10 studies
0.0037735	0.0327019	0.0100755	0.00981476	0.0210005	CPT4_95951	Monitoring for localization of cerebral seizure focus by cable or radio, 16 or more channel telemetry, combined electroencephalographic (EEG) and video recording and interpretation (eg, for presurgical localization), each 24 hours
0.0120774	0.00712788	0.0130289	0.0103547	0.0169564	CPT4_96118	Neuropsychological testing (eg, Halstead-Reitan Neuropsychological Battery, Wechsler Memory Scales and Wisconsin Card Sorting Test), per hour of the psychologist's or physician's time, both face-to-face time administering tests to the patient and time int
0.00966756	0.00918368	0.0179401	0.0150701	0.0129605	CPT4_96150	Health and behavior assessment (eg, health-focused clinical interview, behavioral observations, psychophysiological monitoring, health-oriented questionnaires), each 15 minutes face-to-face with the patient; initial assessment
0.158143	0.205101	0.269587	0.193962	0.327956	CPT4_96360	Intravenous infusion, hydration; initial, 31 minutes to 1 hour
0.284968	0.394643	0.421976	0.303172	0.57787	CPT4_96361	Intravenous infusion, hydration; each additional hour (List separately in addition to code for primary procedure)
0.230064	0.462351	0.401464	0.374598	0.504801	CPT4_96365	Intravenous infusion, for therapy, prophylaxis, or diagnosis (specify substance or drug); initial, up to 1 hour
0.0858706	0.249891	0.226058	0.172352	0.246216	CPT4_96366	Intravenous infusion, for therapy, prophylaxis, or diagnosis (specify substance or drug); each additional hour (List separately in addition to code for primary procedure)
0.0453712	0.187364	0.262112	0.101468	0.154794	CPT4_96367	Intravenous infusion, for therapy, prophylaxis, or diagnosis (specify substance or drug); additional sequential infusion of a new drug/substance, up to 1 hour (List separately in addition to code for primary procedure)
0.0175778	0.0988505	0.0992865	0.0478842	0.0692017	CPT4_96368	Intravenous infusion, for therapy, prophylaxis, or diagnosis (specify substance or drug); concurrent infusion (List separately in addition to code for primary procedure)
0.407003	0.351629	0.435424	0.362687	0.585696	CPT4_96372	Therapeutic, prophylactic, or diagnostic injection (specify substance or drug); subcutaneous or intramuscular
0.405063	0.536968	0.469769	0.524121	0.701063	CPT4_96374	Therapeutic, prophylactic, or diagnostic injection (specify substance or drug); intravenous push, single or initial substance/drug
0.319767	0.506129	0.504252	0.406881	0.637733	CPT4_96375	Therapeutic, prophylactic, or diagnostic injection (specify substance or drug); each additional sequential intravenous push of a new substance/drug (List separately in addition to code for primary procedure)
0.171859	0.314342	0.228704	0.24558	0.433239	CPT4_96376	Therapeutic, prophylactic, or diagnostic injection (specify substance or drug); each additional sequential intravenous push of the same substance/drug provided in a facility (List separately in addition to code for primary procedure)
0.00480007	0.00333782	0.0519703	0.0029915	0.00626944	CPT4_96401	Chemotherapy administration, subcutaneous or intramuscular; non-hormonal anti-neoplastic
0.00227498	0.00455968	0.100742	0.00176718	0.00710958	CPT4_96411	Chemotherapy administration; intravenous, push technique, each additional substance/drug (List separately in addition to code for primary procedure)
0.0138413	0.0228586	0.309681	0.0105135	0.0404563	CPT4_96413	Chemotherapy administration, intravenous infusion technique; up to 1 hour, single or initial substance/drug
0.00784497	0.0127974	0.201958	0.00574044	0.0231114	CPT4_96415	Chemotherapy administration, intravenous infusion technique; each additional hour (List separately in addition to code for primary procedure)
0.00476092	0.0095716	0.165343	0.00396749	0.0154176	CPT4_96417	Chemotherapy administration, intravenous infusion technique; each additional sequential infusion (different substance/drug), up to 1 hour (List separately in addition to code for primary procedure)
0.00346901	0.00837048	0.104405	0.00450168	0.0134904	CPT4_96523	Irrigation of implanted venous access device for drug delivery systems
0.306639	0.34252	0.279123	0.381615	0.364263	CPT4_97001	Physical therapy evaluation
0.0147069	0.0320174	0.0177617	0.022058	0.019531	CPT4_97002	Physical therapy re-evaluation
0.122559	0.256929	0.161341	0.260093	0.217067	CPT4_97003	Occupational therapy evaluation
0.0398447	0.00922309	0.0176	0.0152231	0.0327806	CPT4_97010	Application of a modality to 1 or more areas; hot or cold packs
0.0354557	0.00390623	0.00862784	0.00760868	0.02808	CPT4_97014	Application of a modality to 1 or more areas; electrical stimulation (unattended)
0.0861468	0.00753447	0.025112	0.0260716	0.051089	CPT4_97035	Application of a modality to 1 or more areas; ultrasound, each 15 minutes
0.393719	0.405237	0.301145	0.378863	0.422588	CPT4_97110	Therapeutic procedure, 1 or more areas, each 15 minutes; therapeutic exercises to develop strength and endurance, range of motion and flexibility
0.115802	0.096272	0.0650572	0.0969724	0.128713	CPT4_97112	Therapeutic procedure, 1 or more areas, each 15 minutes; neuromuscular reeducation of movement, balance, coordination, kinesthetic sense, posture, and/or proprioception for sitting and/or standing activities
0.191685	0.381209	0.217612	0.345226	0.34191	CPT4_97116	Therapeutic procedure, 1 or more areas, each 15 minutes; gait training (includes stair climbing)
0.228774	0.0428938	0.0980878	0.0889421	0.163954	CPT4_97140	Manual therapy techniques (eg, mobilization/ manipulation, manual lymphatic drainage, manual traction), 1 or more regions, each 15 minutes
0.0185913	0.0178944	0.0105069	0.0172906	0.0263274	CPT4_97150	Therapeutic procedure(s), group (2 or more individuals)
0.179649	0.20174	0.141032	0.151743	0.228666	CPT4_97161	Physical therapy evaluation: low complexity, requiring these components: A history with no personal factors and/or comorbidities that impact the plan of care; An examination of body system(s) using standardized tests and measures addressing 1-2 elements f
0.133325	0.220234	0.1167	0.146283	0.205988	CPT4_97162	Physical therapy evaluation: moderate complexity, requiring these components: A history of present problem with 1-2 personal factors and/or comorbidities that impact the plan of care; An examination of body systems using standardized tests and measures in
0.0294746	0.0606679	0.0230795	0.0357074	0.0520948	CPT4_97163	Physical therapy evaluation: high complexity, requiring these components: A history of present problem with 3 or more personal factors and/or comorbidities that impact the plan of care; An examination of body systems using standardized tests and measures
0.011762	0.0342329	0.00930397	0.0149979	0.020052	CPT4_97164	Re-evaluation of physical therapy established plan of care, requiring these components: An examination including a review of history and use of standardized tests and measures is required; and Revised plan of care using a standardized patient assessment i
0.0907489	0.156033	0.0882653	0.11575	0.158949	CPT4_97165	Occupational therapy evaluation, low complexity, requiring these components: An occupational profile and medical and therapy history, which includes a brief history including review of medical and/or therapy records relating to the presenting problem; An
0.0495253	0.164221	0.0642442	0.0943447	0.120688	CPT4_97166	Occupational therapy evaluation, moderate complexity, requiring these components: An occupational profile and medical and therapy history, which includes an expanded review of medical and/or therapy records and additional review of physical, cognitive, or
0.00721642	0.0457981	0.0119379	0.018128	0.0256409	CPT4_97167	Occupational therapy evaluation, high complexity, requiring these components: An occupational profile and medical and therapy history, which includes review of medical and/or therapy records and extensive additional review of physical, cognitive, or psych
0.218017	0.468747	0.275075	0.369225	0.371159	CPT4_97530	Therapeutic activities, direct (one-on-one) patient contact (use of dynamic activities to improve functional performance), each 15 minutes
0.0046326	0.0218711	0.00966899	0.0192541	0.0137886	CPT4_97532	Development of cognitive skills to improve attention, memory, problem solving (includes compensatory training), direct (one-on-one) patient contact, each 15 minutes
0.156423	0.353799	0.194877	0.291457	0.288729	CPT4_97535	Self-care/home management training (eg, activities of daily living (ADL) and compensatory training, meal preparation, safety procedures, and instructions in use of assistive technology devices/adaptive equipment) direct one-on-one contact, each 15 minutes
0.00318627	0.0197178	0.00593579	0.0119342	0.0131863	CPT4_97542	Wheelchair management (eg, assessment, fitting, training), each 15 minutes
0.0177735	0.0441468	0.0167496	0.0670748	0.0303806	CPT4_97597	Debridement (eg, high pressure waterjet with/without suction, sharp selective debridement with scissors, scalpel and forceps), open wound, (eg, fibrin, devitalized epidermis and/or dermis, exudate, debris, biofilm), including topical application(s), wound
0.00330807	0.0264453	0.008408	0.0171405	0.0132616	CPT4_97605	Negative pressure wound therapy (eg, vacuum assisted drainage collection), utilizing durable medical equipment (DME), including topical application(s), wound assessment, and instruction(s) for ongoing care, per session; total wound(s) surface area less th
0.0146003	0.0080925	0.0134769	0.00886187	0.0143637	CPT4_97760	Orthotic(s) management and training (including assessment and fitting when not otherwise reported), upper extremity(ies), lower extremity(ies) and/or trunk, initial orthotic(s) encounter, each 15 minutes
0.0969431	0.104671	0.127045	0.0802247	0.0950504	CPT4_97802	Medical nutrition therapy; initial assessment and intervention, individual, face-to-face with the patient, each 15 minutes
0.0423046	0.0592074	0.0578397	0.0328631	0.0408899	CPT4_97803	Medical nutrition therapy; re-assessment and intervention, individual, face-to-face with the patient, each 15 minutes
0.121168	0.0170667	0.0742077	0.0468793	0.0765914	CPT4_99000	Handling and/or conveyance of specimen for transfer from the office to a laboratory
0.0122601	0.0100321	0.0286171	0.00750473	0.012557	CPT4_99001	Handling and/or conveyance of specimen for transfer from the patient in other than an office to a laboratory (distance may be indicated)
0.346592	0.190882	0.360096	0.282829	0.331464	CPT4_99024	Postoperative follow-up visit, normally included in the surgical package, to indicate that an evaluation and management service was performed during a postoperative period for a reason(s) related to the original procedure
0.0199724	0.00276112	0.00833333	0.00586749	0.0149057	CPT4_99051	Service(s) provided in the office during regularly scheduled evening, weekend, or holiday office hours, in addition to basic service
0.0254315	0.0194233	0.045292	0.035101	0.0274747	CPT4_99070	Supplies and materials (except spectacles), provided by the physician or other qualified health care professional over and above those usually included with the office visit or other services rendered (list drugs, trays, supplies, or materials provided)
0.0315669	0.0235639	0.0540899	0.0460621	0.029956	CPT4_99100	Anesthesia for patient of extreme age, younger than 1 year and older than 70 (List separately in addition to code for primary anesthesia procedure)
0.00463695	0.0186308	0.0213332	0.00849227	0.0148184	CPT4_99140	Anesthesia complicated by emergency conditions (specify) (List separately in addition to code for primary anesthesia procedure)
0.0229999	0.0211658	0.0348349	0.0221908	0.0292634	CPT4_99144	Moderate sedation services (other than those services described by codes 00100-01999) provided by the same physician or other qualified health care professional performing the diagnostic or therapeutic service that the sedation supports, requiring the pre
0.0989593	0.12865	0.150071	0.123544	0.114289	CPT4_99152	Moderate sedation services provided by the same physician or other qualified health care professional performing the diagnostic or therapeutic service that the sedation supports, requiring the presence of an independent trained observer to assist in the m
0.0698435	0.0949651	0.121794	0.085581	0.0791991	CPT4_99153	Moderate sedation services provided by the same physician or other qualified health care professional performing the diagnostic or therapeutic service that the sedation supports, requiring the presence of an independent trained observer to assist in the m
0.0374414	0.0140027	0.0376929	0.0283932	0.0303776	CPT4_99199	Unlisted special service, procedure or report
0.0570702	0.0208754	0.0704248	0.0407144	0.0506373	CPT4_99201	Office or other outpatient visit for the evaluation and management of a new patient, which requires these 3 key components: A problem focused history; A problem focused examination; Straightforward medical decision making. Counseling and/or coordination o
0.270818	0.0799791	0.222885	0.165064	0.220171	CPT4_99202	Office or other outpatient visit for the evaluation and management of a new patient, which requires these 3 key components: An expanded problem focused history; An expanded problem focused examination; Straightforward medical decision making. Counseling a
0.576089	0.220738	0.447333	0.363917	0.508846	CPT4_99203	Office or other outpatient visit for the evaluation and management of a new patient, which requires these 3 key components: A detailed history; A detailed examination; Medical decision making of low complexity. Counseling and/or coordination of care with
0.566639	0.244038	0.479165	0.417216	0.52214	CPT4_99204	Office or other outpatient visit for the evaluation and management of a new patient, which requires these 3 key components: A comprehensive history; A comprehensive examination; Medical decision making of moderate complexity. Counseling and/or coordinatio
0.213591	0.124118	0.338572	0.210054	0.233213	CPT4_99205	Office or other outpatient visit for the evaluation and management of a new patient, which requires these 3 key components: A comprehensive history; A comprehensive examination; Medical decision making of high complexity. Counseling and/or coordination of
0.304194	0.186028	0.426153	0.334727	0.304047	CPT4_99211	Office or other outpatient visit for the evaluation and management of an established patient, that may not require the presence of a physician or other qualified health care professional. Usually, the presenting problem(s) are minimal. Typically, 5 minute
0.561095	0.254027	0.563298	0.436972	0.496397	CPT4_99212	Office or other outpatient visit for the evaluation and management of an established patient, which requires at least 2 of these 3 key components: A problem focused history; A problem focused examination; Straightforward medical decision making. Counselin
0.955523	0.456354	0.832715	0.790613	0.842159	CPT4_99213	Office or other outpatient visit for the evaluation and management of an established patient, which requires at least 2 of these 3 key components: An expanded problem focused history; An expanded problem focused examination; Medical decision making of low
0.968942	0.474269	0.85066	0.83673	0.839461	CPT4_99214	Office or other outpatient visit for the evaluation and management of an established patient, which requires at least 2 of these 3 key components: A detailed history; A detailed examination; Medical decision making of moderate complexity. Counseling and/o
0.467234	0.217796	0.580023	0.471854	0.432149	CPT4_99215	Office or other outpatient visit for the evaluation and management of an established patient, which requires at least 2 of these 3 key components: A comprehensive history; A comprehensive examination; Medical decision making of high complexity. Counseling
0.141183	0.126254	0.120728	0.213398	0.236339	CPT4_99217	Observation care discharge day management (This code is to be utilized to report all services provided to a patient on discharge from outpatient hospital observation status if the discharge is on other than the initial date of observation status. To r
0.0357384	0.0475365	0.0501244	0.0514474	0.0841286	CPT4_99218	Initial observation care, per day, for the evaluation and management of a patient which requires these 3 key components: A detailed or comprehensive history; A detailed or comprehensive examination; and Medical decision making that is straightforward or o
0.0749394	0.0787821	0.0739962	0.111924	0.149211	CPT4_99219	Initial observation care, per day, for the evaluation and management of a patient, which requires these 3 key components: A comprehensive history; A comprehensive examination; and Medical decision making of moderate complexity. Counseling and/or coordinat
0.118157	0.12552	0.103314	0.190673	0.209731	CPT4_99220	Initial observation care, per day, for the evaluation and management of a patient, which requires these 3 key components: A comprehensive history; A comprehensive examination; and Medical decision making of high complexity. Counseling and/or coordination
0.0748176	0.264236	0.181736	0.249871	0.211318	CPT4_99221	Initial hospital care, per day, for the evaluation and management of a patient, which requires these 3 key components: A detailed or comprehensive history; A detailed or comprehensive examination; and Medical decision making that is straightforward or of
0.193399	0.465849	0.315505	0.49349	0.439864	CPT4_99222	Initial hospital care, per day, for the evaluation and management of a patient, which requires these 3 key components: A comprehensive history; A comprehensive examination; and Medical decision making of moderate complexity. Counseling and/or coordination
0.267231	0.601364	0.418625	0.644722	0.555984	CPT4_99223	Initial hospital care, per day, for the evaluation and management of a patient, which requires these 3 key components: A comprehensive history; A comprehensive examination; and Medical decision making of high complexity. Counseling and/or coordination of
0.00972629	0.0150441	0.0100879	0.0196757	0.0273242	CPT4_99224	Subsequent observation care, per day, for the evaluation and management of a patient, which requires at least 2 of these 3 key components: Problem focused interval history; Problem focused examination; Medical decision making that is straightforward or of
0.0481486	0.0665324	0.0396134	0.0919798	0.112184	CPT4_99225	Subsequent observation care, per day, for the evaluation and management of a patient, which requires at least 2 of these 3 key components: An expanded problem focused interval history; An expanded problem focused examination; Medical decision making of mo
0.0245441	0.0404687	0.0247719	0.0535842	0.0606979	CPT4_99226	Subsequent observation care, per day, for the evaluation and management of a patient, which requires at least 2 of these 3 key components: A detailed interval history; A detailed examination; Medical decision making of high complexity. Counseling and/or c
0.116713	0.407345	0.263257	0.377936	0.32826	CPT4_99231	Subsequent hospital care, per day, for the evaluation and management of a patient, which requires at least 2 of these 3 key components: A problem focused interval history; A problem focused examination; Medical decision making that is straightforward or o
0.326461	0.693555	0.485407	0.718372	0.6521	CPT4_99232	Subsequent hospital care, per day, for the evaluation and management of a patient, which requires at least 2 of these 3 key components: An expanded problem focused interval history; An expanded problem focused examination; Medical decision making of moder
0.205555	0.61614	0.408644	0.598764	0.502043	CPT4_99233	Subsequent hospital care, per day, for the evaluation and management of a patient, which requires at least 2 of these 3 key components: A detailed interval history; A detailed examination; Medical decision making of high complexity. Counseling and/or coor
0.0124014	0.0145213	0.0134644	0.0182117	0.0275922	CPT4_99235	Observation or inpatient hospital care, for the evaluation and management of a patient including admission and discharge on the same date, which requires these 3 key components: A comprehensive history; A comprehensive examination; and Medical decision ma
0.0144241	0.0179939	0.0174589	0.0230628	0.0287364	CPT4_99236	Observation or inpatient hospital care, for the evaluation and management of a patient including admission and discharge on the same date, which requires these 3 key components: A comprehensive history; A comprehensive examination; and Medical decision ma
0.154544	0.318404	0.268533	0.387327	0.35207	CPT4_99238	Hospital discharge day management; 30 minutes or less
0.203769	0.403791	0.280538	0.465051	0.426445	CPT4_99239	Hospital discharge day management; more than 30 minutes
0.0154072	0.00388756	0.0357765	0.00882434	0.0134392	CPT4_99241	Office consultation for a new or established patient, which requires these 3 key components: A problem focused history; A problem focused examination; and Straightforward medical decision making. Counseling and/or coordination of care with other physician
0.0614983	0.0147951	0.0924423	0.0320748	0.0477917	CPT4_99242	Office consultation for a new or established patient, which requires these 3 key components: An expanded problem focused history; An expanded problem focused examination; and Straightforward medical decision making. Counseling and/or coordination of care
0.162741	0.0423399	0.172967	0.081062	0.129195	CPT4_99243	Office consultation for a new or established patient, which requires these 3 key components: A detailed history; A detailed examination; and Medical decision making of low complexity. Counseling and/or coordination of care with other physicians, other qua
0.196266	0.0592406	0.214456	0.110812	0.168447	CPT4_99244	Office consultation for a new or established patient, which requires these 3 key components: A comprehensive history; A comprehensive examination; and Medical decision making of moderate complexity. Counseling and/or coordination of care with other physic
0.0550757	0.0304926	0.125353	0.0512077	0.0646367	CPT4_99245	Office consultation for a new or established patient, which requires these 3 key components: A comprehensive history; A comprehensive examination; and Medical decision making of high complexity. Counseling and/or coordination of care with other physicians
0.00247072	0.0159444	0.0132529	0.00764622	0.0120842	CPT4_99251	Inpatient consultation for a new or established patient, which requires these 3 key components: A problem focused history; A problem focused examination; and Straightforward medical decision making. Counseling and/or coordination of care with other physic
0.0106441	0.0474659	0.0369296	0.0266549	0.0413687	CPT4_99252	Inpatient consultation for a new or established patient, which requires these 3 key components: An expanded problem focused history; An expanded problem focused examination; and Straightforward medical decision making. Counseling and/or coordination of ca
0.0336788	0.116957	0.0964908	0.0778771	0.107487	CPT4_99253	Inpatient consultation for a new or established patient, which requires these 3 key components: A detailed history; A detailed examination; and Medical decision making of low complexity. Counseling and/or coordination of care with other physicians, other
0.0441206	0.140666	0.11597	0.111771	0.128502	CPT4_99254	Inpatient consultation for a new or established patient, which requires these 3 key components: A comprehensive history; A comprehensive examination; and Medical decision making of moderate complexity. Counseling and/or coordination of care with other phy
0.017954	0.0926831	0.0736892	0.0674328	0.0622909	CPT4_99255	Inpatient consultation for a new or established patient, which requires these 3 key components: A comprehensive history; A comprehensive examination; and Medical decision making of high complexity. Counseling and/or coordination of care with other physici
0.0370673	0.0529965	0.0390285	0.038439	0.0948005	CPT4_99281	Emergency department visit for the evaluation and management of a patient, which requires these 3 key components: A problem focused history; A problem focused examination; and Straightforward medical decision making. Counseling and/or coordination of care
0.104229	0.112787	0.0994732	0.113778	0.237582	CPT4_99282	Emergency department visit for the evaluation and management of a patient, which requires these 3 key components: An expanded problem focused history; An expanded problem focused examination; and Medical decision making of low complexity. Counseling and/o
0.341488	0.358317	0.314613	0.3748	0.586608	CPT4_99283	Emergency department visit for the evaluation and management of a patient, which requires these 3 key components: An expanded problem focused history; An expanded problem focused examination; and Medical decision making of moderate complexity. Counseling
0.465885	0.514607	0.46076	0.538438	0.739475	CPT4_99284	Emergency department visit for the evaluation and management of a patient, which requires these 3 key components: A detailed history; A detailed examination; and Medical decision making of moderate complexity. Counseling and/or coordination of care with o
0.526503	0.720415	0.577912	0.705465	0.82572	CPT4_99285	Emergency department visit for the evaluation and management of a patient, which requires these 3 key components within the constraints imposed by the urgency of the patient's clinical condition and/or mental status: A comprehensive history; A comprehensi
0.104897	0.511139	0.212896	0.377391	0.31474	CPT4_99291	Critical care, evaluation and management of the critically ill or critically injured patient; first 30-74 minutes
0.0160314	0.150152	0.0441804	0.0788184	0.0674883	CPT4_99292	Critical care, evaluation and management of the critically ill or critically injured patient; each additional 30 minutes (List separately in addition to code for primary service)
0.00535903	0.0104989	0.00479094	0.019875	0.0122317	CPT4_99304	Initial nursing facility care, per day, for the evaluation and management of a patient, which requires these 3 key components: A detailed or comprehensive history; A detailed or comprehensive examination; and Medical decision making that is straightforwar
0.0192155	0.0369608	0.0152978	0.0654231	0.0428984	CPT4_99305	Initial nursing facility care, per day, for the evaluation and management of a patient, which requires these 3 key components: A comprehensive history; A comprehensive examination; and Medical decision making of moderate complexity. Counseling and/or coor
0.024083	0.0557244	0.0200431	0.0880845	0.0544978	CPT4_99306	Initial nursing facility care, per day, for the evaluation and management of a patient, which requires these 3 key components: A comprehensive history; A comprehensive examination; and Medical decision making of high complexity. Counseling and/or coordina
0.00830606	0.0231137	0.00865688	0.0475117	0.0251862	CPT4_99307	Subsequent nursing facility care, per day, for the evaluation and management of a patient, which requires at least 2 of these 3 key components: A problem focused interval history; A problem focused examination; Straightforward medical decision making. Cou
0.025301	0.061952	0.0224158	0.110483	0.0652269	CPT4_99308	Subsequent nursing facility care, per day, for the evaluation and management of a patient, which requires at least 2 of these 3 key components: An expanded problem focused interval history; An expanded problem focused examination; Medical decision making
0.031506	0.0694698	0.024693	0.121958	0.0732188	CPT4_99309	Subsequent nursing facility care, per day, for the evaluation and management of a patient, which requires at least 2 of these 3 key components: A detailed interval history; A detailed examination; Medical decision making of moderate complexity. Counseling
0.0106572	0.0254288	0.00842044	0.0463393	0.0268484	CPT4_99310	Subsequent nursing facility care, per day, for the evaluation and management of a patient, which requires at least 2 of these 3 key components: A comprehensive interval history; A comprehensive examination; Medical decision making of high complexity. Coun
0.00887589	0.0148428	0.00761573	0.0290371	0.0202537	CPT4_99315	Nursing facility discharge day management; 30 minutes or less
0.0180606	0.0257608	0.0113199	0.048788	0.0342561	CPT4_99316	Nursing facility discharge day management; more than 30 minutes
0.00747306	0.00525256	0.0240708	0.00958087	0.011506	CPT4_99354	Prolonged evaluation and management or psychotherapy service(s) (beyond the typical service time of the primary procedure) in the office or other outpatient setting requiring direct patient contact beyond the usual service; first hour (List separately in
0.00470002	0.0410019	0.0250788	0.0364264	0.0216991	CPT4_99356	Prolonged service in the inpatient or observation setting, requiring unit/floor time beyond the usual service; first hour (List separately in addition to code for inpatient Evaluation and Management service)
0.046724	0.00699096	0.0372615	0.00761157	0.0290496	CPT4_99386	Initial comprehensive preventive medicine evaluation and management of an individual including an age and gender appropriate history, examination, counseling/anticipatory guidance/risk factor reduction interventions, and the ordering of laboratory/diagnos
0.0237981	0.00551601	0.0275386	0.00166611	0.0642693	CPT4_99395	Periodic comprehensive preventive medicine reevaluation and management of an individual including an age and gender appropriate history, examination, counseling/anticipatory guidance/risk factor reduction interventions, and the ordering of laboratory/diag
0.303827	0.0217985	0.152904	0.0471449	0.130692	CPT4_99396	Periodic comprehensive preventive medicine reevaluation and management of an individual including an age and gender appropriate history, examination, counseling/anticipatory guidance/risk factor reduction interventions, and the ordering of laboratory/diag
0.206507	0.0111565	0.0950431	0.0909519	0.0649378	CPT4_99397	Periodic comprehensive preventive medicine reevaluation and management of an individual including an age and gender appropriate history, examination, counseling/anticipatory guidance/risk factor reduction interventions, and the ordering of laboratory/diag
0.0295312	0.0362119	0.015862	0.0243276	0.060716	CPT4_99406	Smoking and tobacco use cessation counseling visit; intermediate, greater than 3 minutes up to 10 minutes
0.0326283	0.0072482	0.0195495	0.0165312	0.0259842	CPT4_99441	Telephone evaluation and management service by a physician or other qualified health care professional who may report evaluation and management services provided to an established patient, parent, or guardian not originating from a related E/M service pro
0.0660004	0.0142101	0.0356562	0.0351876	0.0496225	CPT4_99442	Telephone evaluation and management service by a physician or other qualified health care professional who may report evaluation and management services provided to an established patient, parent, or guardian not originating from a related E/M service pro
0.0375828	0.0101732	0.0243778	0.0213938	0.0305552	CPT4_99443	Telephone evaluation and management service by a physician or other qualified health care professional who may report evaluation and management services provided to an established patient, parent, or guardian not originating from a related E/M service pro
0.0933067	0.0305051	0.0368425	0.100527	0.101639	CPT4_99495	Transitional Care Management Services with the following required elements: Communication (direct contact, telephone, electronic) with the patient and/or caregiver within 2 business days of discharge Medical decision making of at least moderate complexity
0.0621704	0.0256342	0.0273519	0.0808888	0.0743871	CPT4_99496	Transitional Care Management Services with the following required elements: Communication (direct contact, telephone, electronic) with the patient and/or caregiver within 2 business days of discharge Medical decision making of high complexity during the s
0.0150092	0.0235266	0.0170649	0.0197595	0.0180013	CPT4_99497	Advance care planning including the explanation and discussion of advance directives such as standard forms (with completion of such forms, when performed), by the physician or other qualified health care professional; first 30 minutes, face-to-face with
0.0490164	0.0385893	0.115588	0.0489063	0.0501284	CPT4_99499	Unlisted evaluation and management service
0.0399883	0.027746	0.0360088	0.033022	0.0447804	CPT4_99999	CPT4_99999
0.00730341	0.0122124	0.00426414	0.0370414	0.00798586	ICD10_I4819	ICD10_I4819
0.00978936	0.0251197	0.00688153	0.0624894	0.0135537	ICD10_I4820	ICD10_I4820
0.0591276	0.0262586	0.0341754	0.0498246	0.0305673	ICD10_N1830	ICD10_N1830
0.0211947	0.00358053	0.00727145	0.00966461	0.00692891	ICD10_N1831	ICD10_N1831
0.0180193	0.00782697	0.00978099	0.00492038	0.0268092	ICD10_R519	ICD10_R519
0.0078341	0.0238605	0.0163224	0.0113452	0.0242497	ICD10_T814XXA	Infection following a procedure, initial encounter
0.0261688	0.0296379	0.0154264	0.0165745	0.0318892	ICD10_U071	ICD10_U071
0.0148874	0.00544133	0.00942426	0.0111142	0.0150714	ICD9_10000	ICD9_10000
0.0177431	0.041228	0.0434171	0.0656859	0.0393752	SNOMED_1001000119102	Pulmonary embolism with pulmonary infarction
0.0403319	0.0333492	0.0205036	0.0470843	0.075149	SNOMED_10050004	Contusion of chest
0.0172494	0.00456798	0.00338062	0.0143598	0.0149569	SNOMED_102572006	Edema of lower extremity
0.307489	0.368712	0.279086	0.448401	0.381328	SNOMED_102594003	Electrocardiogram abnormal
0.114525	0.10769	0.11059	0.0727863	0.223643	SNOMED_102614006	Generalized abdominal pain
0.0164185	0.00563011	0.011042	0.00811689	0.0175948	SNOMED_102835006	Difficulty passing urine
0.0914558	0.0295736	0.0526381	0.0429609	0.0855619	SNOMED_102866000	Abnormal urine
0.143152	0.026242	0.048486	0.0590301	0.120393	SNOMED_103015000	Thoracic nerve root pain
0.0115728	0.140886	0.0421064	0.0798233	0.0507548	SNOMED_1036671000000106	Severe sepsis
0.00732734	0.0958052	0.0682844	0.111043	0.0387941	SNOMED_103735009	Palliative care
0.0318801	0.0146084	0.0123942	0.0192137	0.0461536	SNOMED_103742009	Renewal of prescription
0.275688	0.267704	0.221661	0.331689	0.236459	SNOMED_104931000119100	Chronic kidney disease due to hypertension
0.29278	0.10357	0.121462	0.2106	0.261868	SNOMED_10509002	Acute bronchitis
0.0601151	0.0293869	0.0196989	0.0514791	0.0487222	SNOMED_105501005	Dependence on enabling machine or device
0.00548735	0.108845	0.0560022	0.0499574	0.0156435	SNOMED_105502003	Dependence on renal dialysis
0.00485009	0.0384731	0.00572009	0.0183475	0.0241232	SNOMED_105503008	Dependence on wheelchair
0.0219494	0.0232486	0.0180148	0.0294818	0.0304107	SNOMED_105597003	Blindness AND/OR vision impairment level
0.0237133	0.00554506	0.0089182	0.0107186	0.0266888	SNOMED_105606008	Injury of musculoskeletal system
0.0271736	0.0234892	0.0209557	0.0172155	0.0709423	SNOMED_105995000	Disorder of teeth AND/OR supporting structures
0.0216297	0.0316232	0.0459018	0.0193437	0.0464848	SNOMED_105997008	Disorder of biliary tract
0.0680992	0.0246011	0.0801145	0.0544216	0.0560305	SNOMED_105999006	Acquired renal cystic disease
0.350686	0.0992032	0.15823	0.214822	0.279936	SNOMED_10601006	Pain in lower limb
0.0788542	0.0413774	0.0378505	0.0509738	0.0857817	SNOMED_106028002	Musculoskeletal finding
0.0275694	0.0136023	0.0248175	0.0190636	0.0280619	SNOMED_106076001	Skin finding
0.0345292	0.0707643	0.0234445	0.0694974	0.0559944	SNOMED_10633351000119109	Cellulitis of left lower limb
0.0337092	0.0693205	0.0222872	0.0670112	0.0561961	SNOMED_10633391000119104	Cellulitis of right lower limb
0.00902161	0.0128783	0.00744566	0.00914197	0.0168179	SNOMED_10633911000119107	Cellulitis of right upper limb
0.00934567	0.0132185	0.00761988	0.0101497	0.0169082	SNOMED_10633951000119108	Cellulitis of left upper limb
0.0162946	0.0459702	0.0117264	0.0611351	0.026758	SNOMED_10641391000119104	Chronic ulcer of skin of lower leg
0.00975673	0.113556	0.0157168	0.0670112	0.0463734	SNOMED_10672271000119100	Acute on chronic hypoxemic respiratory failure
0.00409757	0.0357514	0.0102704	0.0189076	0.0150051	SNOMED_10676831000119101	Hypoxemic respiratory failure
0.0335548	0.0302188	0.0587191	0.0278966	0.0624927	SNOMED_107401000119105	Acute postoperative pain
0.0830062	0.024541	0.0374357	0.034509	0.0994137	SNOMED_10743008	Irritable bowel syndrome
0.000737301	0.0273705	0.0128588	0.00197219	0.00847669	SNOMED_1082601000119104	Ascites due to alcoholic cirrhosis
0.00723817	0.00743282	0.0661606	0.00507342	0.0134212	SNOMED_108290001	Radiation oncology AND/OR radiotherapy
0.116011	0.0284617	0.0434171	0.0828725	0.104003	SNOMED_108305003	Physical rehabilitation therapy procedure
0.0160988	0.0065574	0.0197154	0.00773573	0.0186367	SNOMED_1089981000119106	Lesion of oral mucosa
0.0162076	0.0103454	0.0350382	0.0135079	0.0138699	SNOMED_109983007	Monoclonal gammopathy
0.00441511	0.00938905	0.0416293	0.00674242	0.00739565	SNOMED_109989006	Multiple myeloma
0.0137173	0.0306461	0.0297536	0.0137591	0.0288659	SNOMED_109994006	Essential thrombocythemia
0.00272736	0.0121854	0.0225485	0.0105338	0.00739264	SNOMED_109995007	Myelodysplastic syndrome
0.026445	0.0183528	0.0134395	0.0248675	0.0298807	SNOMED_110352000	Minimal cognitive impairment
0.370821	0.147493	0.324834	0.2722	0.294194	SNOMED_110466009	Pre-surgery evaluation
0.00948052	0.00783112	0.0107267	0.0145012	0.0137946	SNOMED_1104821000000102	Allergy to diagnostic dye
0.0903379	0.111872	0.068554	0.0653307	0.182814	SNOMED_110483000	Tobacco user
0.0077732	0.0167202	0.0249004	0.032534	0.0156555	SNOMED_111293003	Venous thrombosis
0.0514045	0.022481	0.0292973	0.0341597	0.0509445	SNOMED_111359004	Diverticulitis of colon
0.0143415	0.0133368	0.00959018	0.00838543	0.0463704	SNOMED_111475002	Neurosis
0.0306143	0.051173	0.0262195	0.0824538	0.0592977	SNOMED_111479008	Organic mental disorder
0.0693737	0.0108868	0.0264477	0.0340586	0.0430971	SNOMED_111541001	Benign paroxysmal positional vertigo
0.0526159	0.00798671	0.0270201	0.0209636	0.0258276	SNOMED_111551000	Testicular hypofunction
0.502918	0.317643	0.269939	0.535296	0.311668	SNOMED_111552007	Diabetes mellitus without complication
0.0149157	0.0357846	0.0103783	0.011374	0.0300223	SNOMED_111556005	Diabetic ketoacidosis without coma
0.272925	0.144491	0.183632	0.2708	0.216353	SNOMED_111566002	Acquired hypothyroidism
0.133304	0.310131	0.181006	0.235159	0.282854	SNOMED_111583006	Leukocytosis
0.00401709	0.0204958	0.0161565	0.0176429	0.0141168	SNOMED_111746009	Mechanical complication of device
0.00697282	0.0319531	0.0105359	0.0354013	0.0103949	SNOMED_111748005	Stenosis due to any device, implant AND/OR graft
0.0232717	0.00607612	0.0175834	0.00726217	0.0218738	SNOMED_111853008	Herpes simplex without complication
0.0708788	0.0224022	0.0513481	0.0492211	0.0531638	SNOMED_111859007	Herpes zoster without complication
0.00585056	0.0280779	0.00850755	0.0158266	0.0150593	SNOMED_111904009	Candidiasis of urogenital site
0.021932	0.00346229	0.0197569	0.00475001	0.0219159	SNOMED_11381005	Acne
0.0110465	0.0260325	0.0133275	0.0687582	0.0173268	SNOMED_11399002	Pulmonary arterial hypertension
0.0317605	0.00464266	0.0127219	0.0136379	0.0127888	SNOMED_11422002	Combined form of senile cataract
0.0235588	0.00868995	0.0162021	0.0138631	0.0258155	SNOMED_11429006	Consultation
0.0214296	0.0698204	0.0515596	0.0508237	0.0610292	SNOMED_116224001	Complication of procedure
0.014422	0.0212073	0.00736685	0.0729798	0.0137103	SNOMED_117051000119103	Chronic total occlusion of coronary artery
0.0156182	0.0170148	0.0252572	0.0142038	0.0808583	SNOMED_118185001	Finding related to pregnancy
0.00421936	0.00463436	0.00959018	0.001438	0.0460422	SNOMED_118213005	Postpartum finding
0.0879194	0.0487625	0.0574332	0.0645222	0.0950715	SNOMED_118222006	General finding of observation of patient
0.0529291	0.0397614	0.046412	0.0381271	0.0608786	SNOMED_118223001	Patient status finding
0.0269017	0.00949277	0.0182263	0.0167391	0.0305944	SNOMED_118235002	Eye / vision finding
0.0942332	0.0144321	0.0481915	0.0282604	0.080232	SNOMED_118238000	Urogenital finding
0.0674011	0.033511	0.0620085	0.0489006	0.0756157	SNOMED_118254002	Finding of head and neck region
0.0192046	0.0245182	0.026149	0.0358633	0.0338827	SNOMED_118489002	Removal of dressing
0.0743848	0.0941788	0.0650738	0.316074	0.0817617	SNOMED_11851006	Mitral valve disorder
0.00540035	0.0100176	0.0463705	0.00901491	0.0105484	SNOMED_118600007	Malignant lymphoma
0.00540253	0.00870655	0.0413182	0.00594545	0.0106207	SNOMED_118601006	Non-Hodgkin's lymphoma
0.018874	0.00467378	0.023963	0.00955777	0.0120631	SNOMED_118616009	Neoplastic disease of uncertain behavior
0.00577661	0.0139072	0.0224905	0.00951157	0.0178297	SNOMED_118677009	Procedure on urinary system
0.0323151	0.0127642	0.020599	0.0126041	0.0371589	SNOMED_118933004	Disorder of hand
0.0253532	0.0148656	0.0251659	0.0124829	0.033687	SNOMED_118934005	Disorder of head
0.0172059	0.0120112	0.0128422	0.0210069	0.0230813	SNOMED_118937003	Disorder of lower extremity
0.0226976	0.0210828	0.0143894	0.0254768	0.0328528	SNOMED_118940003	Disorder of nervous system
0.0904314	0.0100321	0.0294591	0.0293172	0.0534438	SNOMED_118944007	Disorder of shoulder
0.00738171	0.010503	0.0113821	0.0116512	0.0133489	SNOMED_118947000	Disorder of upper extremity
0.0623574	0.0731665	0.0959889	0.0442458	0.0937796	SNOMED_119291004	Disorder of upper gastrointestinal tract
0.0196461	0.00515298	0.0124316	0.011169	0.012563	SNOMED_11934000	Ptosis of eyelid
0.451774	0.134841	0.199535	0.428139	0.265707	SNOMED_1201005	Benign essential hypertension
0.0315669	0.0745834	0.0232039	0.0589868	0.0386224	SNOMED_120731000119103	Hypoglycemia due to type 2 diabetes mellitus
0.110837	0.0707021	0.143301	0.21529	0.116798	SNOMED_121278003	Drug measurement
0.0127603	0.0255782	0.0111249	0.0189654	0.0280981	SNOMED_12204004	Closed fracture of multiple ribs
0.14979	0.181251	0.142252	0.195218	0.190155	SNOMED_122444009	Enzyme measurement
0.0364279	0.0941311	0.0893396	0.049351	0.082906	SNOMED_122467006	Fitting procedure
0.0370543	0.00710713	0.0102331	0.0184196	0.0191667	SNOMED_122481008	Hammer toe
0.00592233	0.021282	0.0117388	0.0108832	0.0185283	SNOMED_122681000119108	Dehiscence of external surgical incision wound
0.0161837	0.0210123	0.0261034	0.0213332	0.026201	SNOMED_12295008	Bronchiectasis
0.0326	0.00674825	0.00835822	0.00991294	0.0312027	SNOMED_123536004	Sprain of upper extremity
0.0395772	0.00216782	0.0166335	0.0038722	0.0199285	SNOMED_123756000	Menopausal syndrome
0.00697935	0.010835	0.0210801	0.0137245	0.00687169	SNOMED_123799005	Renovascular hypertension
0.00732734	0.00856341	0.0140534	0.0125695	0.0121414	SNOMED_123979008	Abnormal body temperature
0.00607893	0.01688	0.0882902	0.0107677	0.0185524	SNOMED_125211000119106	History of antineoplastic chemotherapy
0.0241439	0.0108951	0.00882695	0.0135628	0.0302842	SNOMED_125602001	Injury of lower leg
0.0230978	0.0069308	0.00868591	0.0103749	0.0241443	SNOMED_125604000	Injury of foot
0.0158422	0.0278249	0.00983906	0.0361376	0.0237558	SNOMED_125661005	Open wound of lower leg
0.00476527	0.0184005	0.00382446	0.016511	0.00982273	SNOMED_125663008	Open wound of foot
0.0305382	0.0164422	0.0173967	0.0416326	0.039845	SNOMED_125667009	Contusion
0.0356275	0.00831447	0.0212046	0.0137476	0.0339279	SNOMED_126485001	Urticaria
0.0337941	0.00675032	0.0192509	0.0139035	0.0263184	SNOMED_126660000	Deviated nasal septum
0.137882	0.0703266	0.0625062	0.175228	0.0453375	SNOMED_127013003	Kidney disorder due to diabetes mellitus
0.00237502	0.0249932	0.0023768	0.0170943	0.00450484	SNOMED_127014009	Diabetic peripheral angiopathy
0.00909773	0.0708141	0.0940227	0.0312634	0.037969	SNOMED_127034005	Pancytopenia
0.060972	0.0205642	0.0251535	0.0350144	0.0765522	SNOMED_127278005	Injury of upper extremity
0.0248159	0.00364484	0.0201427	0.0145561	0.0133308	SNOMED_127331007	Neoplasm by body site
0.760769	0.198178	0.400299	0.37627	0.489878	SNOMED_127785005	Immunization
0.131818	0.122278	0.0899494	0.174647	0.16608	SNOMED_128045006	Cellulitis
0.0191285	0.00513431	0.0060229	0.00663269	0.0174984	SNOMED_128049000	Disorder of cervical spine
0.0322673	0.0143491	0.0244939	0.0231321	0.0219039	SNOMED_128060009	Venous varices
0.0248203	0.00414272	0.0162228	0.00641901	0.013108	SNOMED_128135006	Disorder of thigh
0.170628	0.0361497	0.0667455	0.0749693	0.148807	SNOMED_128192007	Peripheral neuritis
0.126307	0.0213546	0.0343994	0.0347862	0.104054	SNOMED_128196005	Lumbar radiculopathy
0.0449601	0.00643085	0.016621	0.0165687	0.0379027	SNOMED_12820001	Disorder of sacrum
0.0114488	0.0228855	0.0269371	0.0124367	0.0247164	SNOMED_128241005	Inflammatory disease of liver
0.0389356	0.0133907	0.0280197	0.0340759	0.0355569	SNOMED_128268005	Arthropathy of pelvis
0.0110465	0.042817	0.037892	0.0087406	0.0392909	SNOMED_128302006	Chronic hepatitis C
0.00616158	0.0165356	0.00656214	0.00853558	0.0123853	SNOMED_128321003	Vascular disorder of intestine
0.00328414	0.0124759	0.0802846	0.00435442	0.012316	SNOMED_128462008	Secondary malignant neoplastic disease
0.0124101	0.00811325	0.0091339	0.0102681	0.0143848	SNOMED_128478005	Inflammatory disorder of male genital organ
0.0284176	0.00208069	0.00381616	0.00858756	0.0122167	SNOMED_12866006	Pneumococcal vaccination
0.088276	0.068499	0.0950846	0.0745477	0.144941	SNOMED_128999004	Inflammatory disorder of digestive tract
0.0151723	0.0113411	0.00605608	0.0108081	0.0295585	SNOMED_129025006	Activity of daily living
0.0449297	0.0111378	0.0152771	0.0177757	0.0404322	SNOMED_129139009	Disorder of lumbar spine
0.0044934	0.0658125	0.0468973	0.0632488	0.00960291	SNOMED_129161000119100	Chronic kidney disease stage 5 due to hypertension
0.017071	0.0126148	0.014041	0.0123789	0.0225935	SNOMED_129565002	Disorder of muscle
0.0118925	0.0905568	0.0504563	0.0713079	0.0544135	SNOMED_129588001	Adult failure to thrive syndrome
0.00366258	0.0184566	0.00272938	0.0149604	0.00714572	SNOMED_129832003	Noncompliance with dietary regimen
0.0256642	0.100834	0.0225402	0.0495358	0.0812739	SNOMED_129834002	Noncompliance with medication regimen
0.0136912	0.00770043	0.00578231	0.0188672	0.0167004	SNOMED_129839007	At risk for falls
0.0167274	0.0286007	0.0210594	0.0353811	0.0250717	SNOMED_131148009	Bleeding
0.310138	0.322568	0.188763	0.354284	0.333825	SNOMED_131531000119103	Long-term current use of aspirin
0.0145198	0.0178778	0.0101833	0.0137996	0.0277397	SNOMED_13200003	Peptic ulcer
0.00418891	0.0112934	0.0105857	0.018847	0.00998835	SNOMED_132141000119106	Chronic deep venous thrombosis of lower extremity
0.00617463	0.0157079	0.0130745	0.00965017	0.0130418	SNOMED_132251000119101	Acute deep venous thrombosis of popliteal vein
0.00695107	0.0232859	0.0172184	0.0133809	0.0163933	SNOMED_132291000119106	Acute deep venous thrombosis of femoral vein
0.00286873	0.0279265	0.0163846	0.0152924	0.0124787	SNOMED_132321000119103	Acute deep venous thrombosis of upper extremity
0.00264036	0.024514	0.0121288	0.0129622	0.0113494	SNOMED_132591000119109	Acute thrombosis of superficial vein of upper extremity
0.00675751	0.0322933	0.00641696	0.0151654	0.0158483	SNOMED_132721000119104	Hypertensive emergency
0.0781844	0.00566123	0.0274432	0.0200107	0.0352107	SNOMED_13370002	Plantar fascial fibromatosis
0.181483	0.10473	0.187805	0.166568	0.186876	SNOMED_133899007	Postoperative care
0.0271649	0.00235452	0.0174092	0.00526399	0.0120782	SNOMED_134301000119104	Inconclusive mammography finding
0.00494796	0.00333575	0.00949063	0.00100487	0.052947	SNOMED_134435003	Routine antenatal care
0.181246	0.340771	0.1575	0.41084	0.310885	SNOMED_13645005	Chronic obstructive lung disease
0.0301054	0.0491732	0.0181309	0.0162915	0.109983	SNOMED_13746004	Bipolar disorder
0.166358	0.341464	0.20762	0.353996	0.333425	SNOMED_13791008	Asthenia
0.0275564	0.00497043	0.00752447	0.0177555	0.0076486	SNOMED_138911000119106	Mild nonproliferative retinopathy due to type 2 diabetes mellitus
0.00103962	0.0310797	0.0208396	0.00494636	0.0101359	SNOMED_13920009	Hepatic encephalopathy
0.00892591	0.0505984	0.0199685	0.017897	0.0351534	SNOMED_139201000119107	Non-infectious systemic inflammatory response syndrome without acute organ failure
0.0887132	0.0157722	0.0491497	0.0494405	0.0563286	SNOMED_139394000	Nocturia
0.00238807	0.0139923	0.00369172	0.0355226	0.00471563	SNOMED_13954005	Ischemic ulcer
0.132431	0.331896	0.189725	0.324133	0.177481	SNOMED_14140009	Hyperkalemia
0.0246637	0.0182699	0.0210801	0.0444393	0.0220816	SNOMED_142111000119108	Ectasia of thoracic aorta
0.00254467	0.0191971	0.0224448	0.0022725	0.00992812	SNOMED_14223005	Esophageal varices without bleeding
0.0147873	0.00323617	0.0120168	0.00236779	0.0369993	SNOMED_14302001	Amenorrhea
0.0767707	0.035017	0.0538493	0.0571849	0.0743119	SNOMED_14304000	Disorder of thyroid gland
0.011799	0.0100633	0.00562884	0.00958954	0.0238703	SNOMED_14468000	Sports activity
0.00301228	0.0197614	0.015331	0.01669	0.00729929	SNOMED_14540002	Compression of vein
0.0442315	0.0797571	0.030044	0.158108	0.0500411	SNOMED_145891000119104	Atherosclerosis of native arteries of the extremities
0.282151	0.779465	0.44428	0.679038	0.569625	SNOMED_14669001	Acute renal failure syndrome
0.00754266	0.0231988	0.0138668	0.0118909	0.0353883	SNOMED_1471000119103	Drug abuse in remission
0.0171776	0.0882127	0.0596441	0.0500383	0.0480507	SNOMED_147211000119101	Disorder of plasma protein metabolism
0.0178257	0.0148491	0.00993861	0.0144493	0.0137855	SNOMED_14735008	Hyperosmolarity
0.269239	0.30822	0.282114	0.329948	0.422311	SNOMED_14760008	Constipation
0.0109421	0.0138035	0.00728804	0.00430822	0.0276102	SNOMED_14784000	Opioid-induced organic mental disorder
0.108224	0.103809	0.0869877	0.0643865	0.144351	SNOMED_150781000119103	Exposure to viral disease
0.0350316	0.124194	0.0519579	0.0452045	0.130887	SNOMED_15167005	Alcohol abuse
0.127473	0.0638916	0.0688983	0.127866	0.103124	SNOMED_15188001	Hearing loss
0.0148787	0.0508121	0.00845363	0.0526255	0.018185	SNOMED_1521000119100	Foot ulcer due to type 2 diabetes mellitus
0.143787	0.0439497	0.151539	0.106103	0.115376	SNOMED_15220000	Laboratory test
0.00863665	0.00899075	0.0133026	0.00888786	0.0141198	SNOMED_15241006	Disorder of autonomic nervous system
0.0161619	0.00656777	0.00869421	0.00990139	0.0123853	SNOMED_152711000119105	History of skin and/or subcutaneous tissue disease
0.00672271	0.0192386	0.00347188	0.0159681	0.00843153	SNOMED_1531000119102	Diabetic dermopathy associated with diabetes mellitus type 2
0.0589275	0.00453686	0.0216277	0.0198317	0.0246231	SNOMED_1539003	Acquired trigger finger
0.00417804	0.021506	0.00385764	0.0449013	0.00808222	SNOMED_153931000119109	Acute combined systolic and diastolic heart failure
0.0121231	0.0551809	0.0100672	0.144608	0.020859	SNOMED_153941000119100	Chronic combined systolic and diastolic heart failure
0.00845613	0.0729757	0.010005	0.15649	0.019787	SNOMED_153951000119103	Acute on chronic combined systolic and diastolic heart failure
0.00554172	0.0496545	0.0585905	0.0147265	0.0238371	SNOMED_154826009	Secondary thrombocytopenia
0.0203943	0.00811117	0.0101875	0.00932677	0.0254783	SNOMED_15639000	Moderate major depression, single episode
0.00355818	0.0152826	0.00450473	0.0512684	0.00498665	SNOMED_15781000119107	Hypertensive heart AND chronic kidney disease with congestive heart failure
0.235902	0.0283684	0.0991663	0.0827455	0.157549	SNOMED_15805002	Acute sinusitis
0.0645693	0.00824187	0.049971	0.0208972	0.0268273	SNOMED_15886004	Screening for cancer
0.015305	0.0415724	0.00735026	0.0448955	0.03743	SNOMED_1591000119103	Dementia with behavioral disturbance
0.0895114	0.0169526	0.0414344	0.0321008	0.084252	SNOMED_16001004	Otalgia
0.0505497	0.071926	0.0413556	0.0543118	0.0888894	SNOMED_160303001	FH: Diabetes mellitus
0.00681405	0.0091899	0.00689813	0.00414363	0.0263033	SNOMED_160324006	Family history of mental disorder
0.0234392	0.0522704	0.0187697	0.0944285	0.0314375	SNOMED_16063004	Rheumatic disease of heart valve
0.00248812	0.0338699	0.0047619	0.0112441	0.0124516	SNOMED_160685001	Bed-ridden
0.0420914	0.0289326	0.0408578	0.029066	0.0472497	SNOMED_161632004	H/O: risk factor
0.0251422	0.0353676	0.135246	0.0226355	0.0477375	SNOMED_161633009	H/O: radiation exposure
0.0765619	0.0156705	0.0421644	0.0478668	0.0657478	SNOMED_161833006	Abnormal weight gain
0.341992	0.187785	0.216671	0.253991	0.432902	SNOMED_161891005	Backache
0.0458975	0.0655221	0.0243902	0.066812	0.0876457	SNOMED_161898004	Falls
0.205353	0.0356518	0.103252	0.11184	0.1697	SNOMED_162116003	Increased frequency of urination
0.0249834	0.00804894	0.0177908	0.0097137	0.0331871	SNOMED_162397003	Pain in throat
0.713529	0.118425	0.363079	0.292788	0.414394	SNOMED_162673000	General examination of patient
0.00953489	0.0227217	0.00335573	0.0219222	0.0167426	SNOMED_16276361000119109	Vascular dementia without behavioral disturbance
0.13286	0.109538	0.103567	0.109412	0.133823	SNOMED_162863004	Body mass index 25-29 - overweight
0.310225	0.202105	0.189593	0.254084	0.27937	SNOMED_162864005	Body mass index 30+ - obesity
0.0145981	0.0324468	0.0627758	0.0142154	0.0308985	SNOMED_16294009	Splenomegaly
0.047383	0.0131998	0.0344201	0.0192166	0.0475628	SNOMED_16331000	Heartburn
0.218206	0.250071	0.141953	0.604022	0.21532	SNOMED_1641000119107	Coronary arteriosclerosis in native artery
0.0143719	0.0230411	0.0105193	0.0508699	0.0164746	SNOMED_16440002	Rheumatic disease of mitral AND aortic valves
0.113373	0.0968425	0.0725817	0.121081	0.151078	SNOMED_165232002	Urinary incontinence
0.0136586	0.00639144	0.0101377	0.00698497	0.013373	SNOMED_165468009	ESR raised
0.00676403	0.0192843	0.0717189	0.00499256	0.0159506	SNOMED_165517008	Neutropenia
0.0178736	0.0725338	0.0340717	0.112779	0.043603	SNOMED_165563002	Coag./bleeding tests abnormal
0.190267	0.145314	0.17595	0.212266	0.174572	SNOMED_166312007	Blood chemistry
0.233751	0.216604	0.203775	0.211209	0.24025	SNOMED_166318006	Blood chemistry abnormal
0.0470764	0.0402343	0.0579973	0.0240879	0.0553469	SNOMED_166603001	Liver function tests abnormal
0.0110791	0.027049	0.0149909	0.0203861	0.0164355	SNOMED_166776003	Serum/plasma protein test
0.129099	0.0210787	0.0537125	0.0461776	0.0691084	SNOMED_166922008	Blood glucose abnormal
0.0246528	0.0104221	0.022926	0.0138516	0.0180073	SNOMED_167180005	Renal function tests abnormal
0.00553955	0.024904	0.0222831	0.0205622	0.00569128	SNOMED_16726004	Renal osteodystrophy
0.054756	0.0531168	0.0574125	0.0424238	0.0806656	SNOMED_16761005	Esophagitis
0.0347793	0.0179276	0.0362037	0.0174119	0.0341296	SNOMED_168501001	Radiology result abnormal
0.0794806	0.00888703	0.0483823	0.0214718	0.0405647	SNOMED_168750009	Mammography abnormal
0.175295	0.228044	0.257383	0.176432	0.389756	SNOMED_16932000	Nausea and vomiting
0.00354731	0.00554091	0.01037	0.000973103	0.0528928	SNOMED_169826009	Single live birth
0.143989	0.136971	0.080326	0.241257	0.117692	SNOMED_170747006	Diabetic on insulin
0.0436617	0.00897001	0.036714	0.018847	0.0436452	SNOMED_171126009	Tuberculosis screening
0.0348532	0.00775644	0.0287622	0.00528998	0.0632033	SNOMED_171128005	Venereal disease screening
0.162328	0.0169152	0.106122	0.0269004	0.119146	SNOMED_171149006	Screening for malignant neoplasm of cervix
0.0369542	0.00425059	0.0191015	0.0131123	0.0193624	SNOMED_171182009	Thyroid disorder screening
0.0919256	0.0117975	0.0661067	0.0325397	0.0590327	SNOMED_171183004	Diabetes mellitus screening
0.0407625	0.00503059	0.0115439	0.0141865	0.0232951	SNOMED_171207006	Depression screening
0.0278565	0.00825224	0.0344865	0.0107792	0.0183687	SNOMED_171233003	Genitourinary disease screening
0.0430375	0.0458499	0.0574166	0.045961	0.0706261	SNOMED_171397002	Medical examination for suspected condition
0.0357167	0.0201908	0.0559233	0.0438127	0.0327264	SNOMED_171413000	Health examination of sub-group
0.00901508	0.0086941	0.0396093	0.022673	0.00907593	SNOMED_171418009	Examination of research control
0.0168818	0.0117498	0.011714	0.0136379	0.0241563	SNOMED_17222009	Closed fracture of distal end of radius
0.0269865	0.0154693	0.0177825	0.0137938	0.0325306	SNOMED_17226007	Adjustment disorder
0.00370825	0.00501192	0.00850755	0.00308101	0.0431634	SNOMED_173300003	Disorder of pregnancy
0.011227	0.014708	0.0107724	0.0221677	0.0234938	SNOMED_17463000	Closed fracture of lumbar vertebra without spinal cord injury
0.0991616	0.192332	0.0752779	0.35669	0.139882	SNOMED_1755008	Old myocardial infarction
0.0555803	0.0104989	0.0273644	0.046143	0.0295886	SNOMED_17790008	Disorder of nail
0.0257033	0.00689139	0.00946159	0.0127832	0.0249453	SNOMED_17883008	Sprain of hip
0.0420762	0.00776059	0.025813	0.0212841	0.0301307	SNOMED_18040001	Senile osteoporosis
0.186333	0.0353925	0.0904845	0.129934	0.119309	SNOMED_18070006	Impacted cerumen
0.015081	0.0433958	0.0494483	0.0260861	0.0303384	SNOMED_18165001	Jaundice
0.166641	0.051868	0.0633234	0.0964324	0.149151	SNOMED_18347007	Spinal stenosis of lumbar region
0.000709027	0.0111586	0.0612203	0.00445837	0.0025415	SNOMED_183655000	Transplant follow-up
0.0352621	0.052984	0.0274307	0.0298312	0.0894735	SNOMED_183944003	Procedure refused
0.0138761	0.0212052	0.0100921	0.038748	0.0283299	SNOMED_185086009	Emphysematous bronchitis
0.07997	0.0465781	0.145653	0.0696302	0.0912622	SNOMED_185351004	Administrative reason for encounter
0.0152528	0.0698536	0.0391737	0.0490161	0.0461536	SNOMED_186431008	Clostridium difficile infection
0.00973933	0.0594481	0.0244525	0.0367267	0.0366651	SNOMED_186435004	Bacterial infection due to Klebsiella pneumoniae
0.0022032	0.0220392	0.00358387	0.00893984	0.00998835	SNOMED_186437007	Proteus infection
0.0432137	0.0261259	0.0183383	0.0369375	0.0456928	SNOMED_187014000	Candidiasis of skin and nails
0.00807551	0.0187117	0.00683176	0.0213852	0.0168269	SNOMED_18726006	Senile asthenia
0.0443773	0.018303	0.0185913	0.0139902	0.0659135	SNOMED_18818009	Moderate recurrent major depression
0.00200311	0.0104346	0.0561764	0.00224651	0.00779314	SNOMED_188445006	Secondary malignant neoplasm of retroperitoneum and peritoneum
0.0435704	0.00655117	0.016144	0.0126503	0.0304017	SNOMED_18876004	Pain in finger
0.0235936	0.00560936	0.0187407	0.0136552	0.0143758	SNOMED_188838004	Benign neoplasm of rectum and anal canal
0.0339702	0.00186702	0.0245313	0.0116339	0.0114609	SNOMED_189066003	Benign neoplasm of skin of trunk, excluding scrotum
0.0721663	0.0206825	0.060034	0.0331923	0.0521791	SNOMED_190237002	Non-toxic uninodular goiter
0.0314212	0.0739196	0.0849386	0.0864733	0.0239907	SNOMED_19034001	Hyperparathyroidism due to renal insufficiency
0.00621595	0.0237817	0.00382031	0.026063	0.00943729	SNOMED_190389009	Type 2 diabetes mellitus with ulcer
0.00903031	0.0790414	0.0433176	0.0274634	0.0450936	SNOMED_190602008	Moderate protein-calorie malnutrition
0.00438466	0.0313971	0.016733	0.0103952	0.0185072	SNOMED_190603003	Mild protein-calorie malnutrition
0.0216297	0.00951352	0.0152522	0.0350923	0.014451	SNOMED_190828008	Gouty arthropathy
0.0558217	0.167472	0.123245	0.0823845	0.139277	SNOMED_190855004	Hypomagnesemia
0.0245832	0.00827506	0.0218766	0.0195602	0.0118764	SNOMED_190920002	Hyperuricemia without signs of inflammatory arthritis and tophaceous disease
0.00822341	0.0316875	0.00491123	0.0325484	0.0171762	SNOMED_190966007	Extreme obesity with alveolar hypoventilation
0.188397	0.225974	0.103007	0.285313	0.320046	SNOMED_1912002	Fall
0.00349729	0.0251467	0.0839348	0.00904956	0.0173087	SNOMED_191265009	Anemia in neoplastic disease
0.00668573	0.0130173	0.00350921	0.0289476	0.0139421	SNOMED_191449005	Uncomplicated senile dementia
0.00429114	0.0453313	0.0085117	0.00622843	0.0399173	SNOMED_191480000	Alcohol withdrawal syndrome
0.0308209	0.0712082	0.0148415	0.0837908	0.0633358	SNOMED_191519005	Dementia associated with another disease
0.0339572	0.0105155	0.0157417	0.0115184	0.0492461	SNOMED_191611001	Recurrent major depressive episodes, moderate
0.00834738	0.010308	0.00379127	0.00390396	0.0352829	SNOMED_191627008	Bipolar affective disorder, current episode depression
0.00236197	0.023958	0.00448399	0.00276916	0.0275651	SNOMED_191802004	Acute alcoholic intoxication in alcoholism
0.00830606	0.0333927	0.0190144	0.0107965	0.0346807	SNOMED_191813001	Chronic alcoholism in remission
0.00555477	0.0133575	0.00740003	0.00608406	0.0180555	SNOMED_193022009	Localization-related(focal)(partial)idiopathic epilepsy and epileptic syndromes with seizures of localized onset
0.0117859	0.00822112	0.00924589	0.00927479	0.0127256	SNOMED_193093009	Bell's palsy
0.220109	0.122562	0.141484	0.158191	0.25478	SNOMED_193462001	Insomnia
0.0332133	0.00921687	0.0408495	0.0166611	0.0207837	SNOMED_19351000	Acute glomerulonephritis
0.0312972	0.00322165	0.0159657	0.0116859	0.010973	SNOMED_193531003	Borderline glaucoma
0.130322	0.0342433	0.0764435	0.10491	0.0718306	SNOMED_193570009	Cataract
0.141614	0.0231594	0.0905882	0.0848014	0.0617278	SNOMED_193589009	Nuclear senile cataract
0.0194591	0.00232963	0.0102704	0.0161674	0.00900668	SNOMED_193615000	After-cataract with vision obscured
0.0265929	0.00291463	0.0104239	0.00695032	0.0201423	SNOMED_194240006	Acute serous otitis media
0.0211751	0.0468187	0.0252406	0.0613979	0.0366621	SNOMED_19429009	Chronic ulcer of skin
0.0868232	0.0140172	0.0474407	0.0476445	0.0494509	SNOMED_194424005	Sensorineural hearing loss, bilateral
0.0371021	0.00622756	0.0139456	0.0147582	0.0309979	SNOMED_194437008	Disorders of initiating and maintaining sleep
0.00461738	0.00578569	0.00751618	0.0319969	0.00493846	SNOMED_194732001	Diseases of mitral and aortic valves
0.0123188	0.0149797	0.0135225	0.0768866	0.0142162	SNOMED_194736003	Mitral and aortic incompetence
0.0411649	0.159423	0.0344906	0.235918	0.0718848	SNOMED_194779001	Hypertensive heart and renal disease with (congestive) heart failure
0.111393	0.0833231	0.0486892	0.220016	0.0992872	SNOMED_194828000	Angina pectoris
0.0199354	0.064767	0.0127758	0.166421	0.0242105	SNOMED_194849004	Generalized ischemic myocardial dysfunction
0.0126124	0.0473726	0.0313298	0.0353176	0.0254993	SNOMED_194970009	Pericardial effusion - noninflammatory
0.0414868	0.0531873	0.0282935	0.0985346	0.0444552	SNOMED_194983005	Aortic incompetence, non-rheumatic
0.00640299	0.0104118	0.0044508	0.0227741	0.00744082	SNOMED_194987006	Aortic valve stenosis with insufficiency
0.0234305	0.0426158	0.0207607	0.13089	0.0324794	SNOMED_194989009	Tricuspid valve disorder, non-rheumatic
0.0505606	0.0953571	0.0396715	0.132252	0.0681056	SNOMED_194990000	Tricuspid incompetence, non-rheumatic
0.0172407	0.0256384	0.0114236	0.0451958	0.019534	SNOMED_194995005	Pulmonary incompetence, non-rheumatic
0.0158705	0.0416263	0.0140037	0.0749202	0.0234788	SNOMED_195004008	Disorders of both mitral and tricuspid valves
0.0133062	0.0248916	0.00949477	0.058236	0.015791	SNOMED_195005009	Combined disorders of mitral, aortic and tricuspid valves
0.00717292	0.0162618	0.0160196	0.0473326	0.0103316	SNOMED_195029002	Cardiomyopathy associated with another disorder
0.00958926	0.0158386	0.00683591	0.0361578	0.0107773	SNOMED_195042002	Second degree atrioventricular block
0.05033	0.0856424	0.034026	0.146829	0.0760162	SNOMED_195189003	Cerebral infarction due to thrombosis of cerebral arteries
0.00832781	0.0252899	0.0075784	0.0398308	0.0151527	SNOMED_195190007	Cerebral infarction due to embolism of cerebral arteries
0.0222321	0.0598588	0.0159366	0.0868342	0.0459759	SNOMED_195239002	Late effects of cerebrovascular disease
0.0240199	0.00253915	0.0195827	0.0070254	0.00827795	SNOMED_195381005	Non-neoplastic nevus
0.00847788	0.0148325	0.0115729	0.00994759	0.0150051	SNOMED_195394007	Phlebitis and thrombophlebitis
0.248621	0.20536	0.257852	0.209555	0.328546	SNOMED_19585003	Postoperative state
0.00447601	0.0173322	0.0065331	0.0129506	0.0116927	SNOMED_195878008	Pneumonia and influenza
0.0583512	0.135297	0.0334785	0.116507	0.123925	SNOMED_195951007	Acute exacerbation of chronic obstructive airways disease
0.162208	0.102952	0.088369	0.145882	0.214137	SNOMED_195967001	Asthma
0.0197919	0.0941892	0.0177161	0.0601273	0.0669584	SNOMED_196001008	Chronic obstructive pulmonary disease with acute lower respiratory infection
0.0143524	0.161284	0.0332462	0.0886418	0.0712374	SNOMED_196032009	Pneumonitis due to inhalation of food or vomitus
0.0172254	0.0298309	0.0308238	0.0296118	0.036108	SNOMED_196075003	Pleurisy
0.0069924	0.0428585	0.0164302	0.074773	0.018188	SNOMED_196115007	Pulmonary congestion and hypostasis
0.0234001	0.0165107	0.0161357	0.0138487	0.044663	SNOMED_196341005	Periapical abscess
0.147947	0.132903	0.142509	0.139616	0.181633	SNOMED_19660004	Disorder of soft tissue
0.0651	0.0476692	0.0458769	0.0605287	0.0940476	SNOMED_196731005	Gastroduodenitis
0.00866492	0.0170999	0.0153061	0.00741233	0.0351655	SNOMED_196746003	Persistent vomiting
0.0289527	0.0150876	0.0279783	0.0299438	0.0271345	SNOMED_196815009	Uncomplicated inguinal hernia
0.0466979	0.0278456	0.0441389	0.031223	0.051074	SNOMED_196867008	Uncomplicated umbilical hernia
0.019905	0.00469452	0.00750788	0.00457676	0.022479	SNOMED_197125005	Irritable bowel syndrome with diarrhea
0.0208967	0.00488538	0.0161896	0.0117812	0.0135115	SNOMED_197210001	Anal and rectal polyp
0.0990419	0.045435	0.0722499	0.0257944	0.0970469	SNOMED_197321007	Steatosis of liver
0.0129561	0.0157162	0.0109798	0.0161529	0.0191486	SNOMED_197377009	Gallbladder calculus with acute cholecystitis and no obstruction
0.0323782	0.0600538	0.0383192	0.0311422	0.0766456	SNOMED_197456007	Acute pancreatitis
0.0139369	0.0100633	0.0244815	0.0065143	0.0206904	SNOMED_197476001	Intestinal malabsorption
0.348683	0.316404	0.267762	0.290753	0.526618	SNOMED_197480006	Anxiety disorder
0.0085192	0.0110465	0.0190186	0.0083912	0.0121805	SNOMED_197659005	Atrophy of kidney
0.0107724	0.0122248	0.0118301	0.00868285	0.0290918	SNOMED_197768004	Acute pyelonephritis without medullary necrosis
0.0873604	0.0237423	0.0611872	0.0413872	0.0699305	SNOMED_197940006	Microscopic hematuria
0.0607588	0.0530753	0.0724324	0.069997	0.0744865	SNOMED_197941005	Frank hematuria
0.0956926	0.0135338	0.050672	0.0463538	0.0423865	SNOMED_198036002	Impotence of organic origin
0.0213643	0.00334197	0.0179774	0.00662114	0.0169293	SNOMED_198116001	Breast signs and symptoms
0.0354644	0.0267337	0.0294052	0.0426433	0.0397155	SNOMED_19824006	Infection of skin and/or subcutaneous tissue
0.0873452	0.109656	0.155359	0.148911	0.132547	SNOMED_19829001	Disorder of lung
0.0667355	0.0119884	0.0434005	0.0147207	0.0965922	SNOMED_198401009	Female genital organ symptoms
0.00195961	0.00375064	0.00667828	0.00107128	0.042787	SNOMED_198609003	Complication of pregnancy, childbirth and/or the puerperium
0.0125646	0.0646488	0.0580886	0.018333	0.0370957	SNOMED_19943007	Cirrhosis of liver
0.072175	0.0156622	0.030044	0.0315984	0.0679159	SNOMED_20021007	Displacement of lumbar intervertebral disc without myelopathy
0.0153637	0.0122311	0.00790194	0.0297013	0.01418	SNOMED_200638004	Cellulitis and abscess of toe
0.015479	0.0104989	0.0115439	0.0114058	0.0234156	SNOMED_200645004	Cellulitis and abscess of face
0.0237437	0.0320754	0.0280571	0.0285001	0.0437355	SNOMED_200655000	Cellulitis and abscess of trunk
0.0206488	0.0214542	0.0182719	0.0259446	0.0359514	SNOMED_200670004	Cellulitis and abscess of forearm
0.0549431	0.0797862	0.0429069	0.132319	0.082644	SNOMED_200681001	Cellulitis and abscess of lower leg
0.0282415	0.00131936	0.0147959	0.0082064	0.00799489	SNOMED_200861004	Skin changes due to chronic exposure to non-ionizing radiation
0.0668008	0.0176392	0.0256222	0.0552618	0.0387067	SNOMED_201040000	Callosity
0.140472	0.0125588	0.0965406	0.0884311	0.0565063	SNOMED_201101007	Actinic keratosis
0.0451798	0.00882894	0.0298075	0.0159306	0.0372613	SNOMED_201128002	Hair and hair follicle diseases
0.0336201	0.00844102	0.0360959	0.0166582	0.0240961	SNOMED_201307004	Scar conditions and fibrosis of skin
0.0785976	0.0147474	0.0234611	0.0533301	0.0507036	SNOMED_201819000	Degenerative joint disease involving multiple joints
0.10571	0.0137434	0.0279783	0.0455308	0.056693	SNOMED_201829007	Localized, primary osteoarthritis
0.0898746	0.0231594	0.0333416	0.0422159	0.0681117	SNOMED_201831003	Localized, primary osteoarthritis of the shoulder region
0.0604891	0.00822527	0.0243571	0.0203428	0.0319555	SNOMED_201834006	Localized, primary osteoarthritis of the hand
0.0558413	0.0135919	0.0216443	0.0250754	0.0364152	SNOMED_201837004	Localized, primary osteoarthritis of the ankle and/or foot
0.0860054	0.0328285	0.0453999	0.0538469	0.0780097	SNOMED_202381003	Knee joint effusion
0.0223083	0.0069557	0.0125145	0.0118216	0.0202628	SNOMED_202383000	Ankle joint effusion
0.0407364	0.00632091	0.0206861	0.0169932	0.0285257	SNOMED_202472008	Hand joint pain
0.0424981	0.0137828	0.018048	0.0186044	0.0417421	SNOMED_202480001	Elbow joint pain
0.105162	0.0303557	0.0521155	0.0585334	0.105783	SNOMED_202482009	Wrist joint pain
0.016884	0.0172803	0.0104239	0.0169961	0.0277789	SNOMED_20262006	Ataxia
0.0331568	0.00604293	0.0102622	0.00979744	0.0257071	SNOMED_202649003	Inflammatory spondylopathy
0.0522027	0.0106275	0.018189	0.0131788	0.0477405	SNOMED_202708005	Prolapsed lumbar intervertebral disc
0.111565	0.0228275	0.0334619	0.0324011	0.102943	SNOMED_202794004	Lumbago with sciatica
0.0378242	0.00193963	0.0123859	0.00604363	0.0177152	SNOMED_202855006	Lateral epicondylitis
0.0559392	0.011059	0.0254812	0.0191184	0.0399895	SNOMED_202900007	Synovitis and tenosynovitis
0.0558391	0.0166933	0.0217065	0.012145	0.0715656	SNOMED_203082005	Fibromyalgia
0.0279696	0.00670054	0.00906338	0.0080909	0.0323138	SNOMED_203095000	Spasm of back muscles
0.00386485	0.0269328	0.0229053	0.0116108	0.0149027	SNOMED_2032001	Cerebral edema
0.0335157	0.00700133	0.0136179	0.015766	0.0284052	SNOMED_203681002	Acquired spondylolisthesis
0.0055526	0.00889947	0.00774432	0.0192166	0.0099221	SNOMED_204315000	Ostium secundum type atrial septal defect
0.00595278	0.0153718	0.014659	0.0091333	0.0167275	SNOMED_20639004	Candidiasis of the esophagus
0.0794872	0.0805579	0.0480048	0.162124	0.0784945	SNOMED_20696009	Peripheral venous insufficiency
0.0352099	0.0529176	0.0394807	0.192374	0.0430038	SNOMED_20721001	Tricuspid valve disorder
0.00903683	0.0106752	0.00749544	0.0107792	0.0169865	SNOMED_207959006	Closed fracture lumbar vertebra, wedge
0.00556564	0.0121128	0.00549195	0.0136841	0.0141318	SNOMED_208164008	Closed fracture pubis
0.0130866	0.00933511	0.0114319	0.00805047	0.0202718	SNOMED_20824003	Chronic cholecystitis
0.00796024	0.0244891	0.00558321	0.0265336	0.0270501	SNOMED_20902002	Fall from bed
0.0426438	0.0164236	0.0149992	0.022263	0.0643928	SNOMED_209557005	Neck sprain
0.0375371	0.0115714	0.0118052	0.0168777	0.0517906	SNOMED_209565008	Lumbar sprain
0.0163207	0.0182429	0.0112867	0.0393688	0.0254722	SNOMED_210682000	Open wound of knee and/or leg and/or ankle
0.0139108	0.015378	0.00939107	0.0229156	0.0278873	SNOMED_210985000	Superficial injury to head, excluding eye
0.0190654	0.00892644	0.0136511	0.021261	0.0156796	SNOMED_21117005	Conjunctival hemorrhage
0.0189632	0.0134986	0.0104778	0.0278677	0.0274808	SNOMED_211328000	Superficial injury of lower limb, excluding foot
0.00910643	0.0105259	0.00479094	0.00933543	0.0170467	SNOMED_211332006	Abrasion, knee
0.0287613	0.0120112	0.00910901	0.0110073	0.0454098	SNOMED_212399002	Injury of muscle and tendon at neck level
0.0378916	0.0116834	0.0119794	0.0129795	0.0506825	SNOMED_212457004	Injury of muscle and tendon of abdomen, lower back and pelvis
0.00400405	0.0417923	0.0104115	0.0184485	0.0214823	SNOMED_213137004	Infection and inflammatory reaction due to prosthetic device, implant and graft in urinary system
0.0374436	0.0209833	0.015555	0.0179923	0.0594091	SNOMED_214031005	Motor vehicle traffic accident
0.0280196	0.00183798	0.0122283	0.00830169	0.0127075	SNOMED_21409006	Enthesopathy of ankle AND/OR tarsus
0.00644649	0.0747265	0.0213207	0.0488486	0.0288087	SNOMED_21420006	Alkalosis
0.451494	0.341146	0.410416	0.336616	0.611936	SNOMED_21522001	Abdominal pain
0.0220407	0.0278311	0.0145885	0.0220204	0.0489571	SNOMED_216312009	Place of occurrence of accident or poisoning
0.0324652	0.05031	0.0183632	0.0474106	0.077549	SNOMED_216318008	Place of occurrence of accident or poisoning, residential house
0.00868014	0.00976038	0.00295338	0.0126128	0.0172726	SNOMED_216319000	Place of occurrence of accident or poisoning, noninstitutional place of residence
0.00795589	0.0103143	0.00514352	0.0110015	0.0175677	SNOMED_216323008	Place of occurrence of accident or poisoning, private home
0.025053	0.172229	0.0792517	0.142099	0.0657418	SNOMED_21639008	Hypervolemia
0.00527855	0.0215558	0.00779409	0.0143251	0.017119	SNOMED_216425002	Place of occurrence of accident or poisoning, hospital
0.0107398	0.00947618	0.00736685	0.0153906	0.0280408	SNOMED_217082002	Accidental fall
0.023685	0.0191888	0.0127468	0.0217634	0.0523447	SNOMED_217083007	Fall on or from stairs or steps
0.0837457	0.085157	0.0493488	0.124569	0.158516	SNOMED_217154006	Fall on same level from slipping, tripping or stumbling
0.0553541	0.00519655	0.0143562	0.0137505	0.0313382	SNOMED_21719001	Allergic rhinitis due to pollen
0.0409387	0.00618814	0.01351	0.0122461	0.0316995	SNOMED_217706007	Bite of nonvenomous arthropod
0.0119208	0.0166206	0.0295255	0.00796962	0.0266225	SNOMED_21782001	Drug-induced constipation
0.0212273	0.0208878	0.0139456	0.032534	0.0505651	SNOMED_217848007	Accidentally struck by or against objects or persons
0.0176713	0.00901357	0.0100506	0.0134098	0.0372071	SNOMED_218218000	Overexertion and strenuous movements
0.1251	0.0565314	0.0572009	0.0552878	0.172747	SNOMED_21897009	Generalized anxiety disorder
0.02969	0.00320506	0.0120748	0.0131874	0.0150352	SNOMED_22193007	Degenerative joint disease of hand
0.00695325	0.0180354	0.0125643	0.0173888	0.0177634	SNOMED_22247000	Dehiscence of surgical wound
0.118875	0.0857565	0.105961	0.069997	0.162747	SNOMED_22253000	Pain
0.00538078	0.0372575	0.00755351	0.0245124	0.014168	SNOMED_22298006	Myocardial infarction
0.173185	0.132861	0.104629	0.218882	0.218416	SNOMED_22325002	Abnormal gait
0.0617854	0.0301752	0.0405923	0.0353118	0.0812377	SNOMED_2237002	Pleuritic pain
0.0354709	0.0144964	0.0339306	0.0187142	0.0397727	SNOMED_224891009	Healthcare services
0.00289483	0.0416408	0.00521404	0.033071	0.0115783	SNOMED_225561003	Pressure ulcer of heel
0.0061594	0.0745357	0.0146134	0.0314396	0.0255746	SNOMED_225562005	Pressure ulcer of sacral region
0.00835608	0.0607882	0.0143936	0.04545	0.025936	SNOMED_225563000	Pressure ulcer of buttock
0.012371	0.0191639	0.00662436	0.018385	0.026478	SNOMED_22562004	Contusion of scalp
0.0617289	0.0152266	0.0416542	0.0154368	0.0913104	SNOMED_22741003	Noninflammatory disorder of the vagina
0.0386876	0.0249206	0.0156089	0.0380867	0.0626854	SNOMED_22878006	Contusion of knee
0.00233587	0.0161643	0.00872739	0.0212032	0.00747696	SNOMED_230131008	Graft complications
0.164001	0.0336126	0.0541646	0.0654635	0.138485	SNOMED_23056005	Sciatica
0.00364301	0.0234996	0.0213705	0.0181482	0.0148545	SNOMED_231361000	Attention to catheter
0.00456083	0.00410537	0.00333499	0.0376651	0.00398691	SNOMED_232334003	Replacement of electronic heart device battery
0.119845	0.0338491	0.0737888	0.0644673	0.114711	SNOMED_232340005	Disorder of nasal cavity
0.00756441	0.00757596	0.00472457	0.0556545	0.00650733	SNOMED_233174007	Cardiac pacemaker procedure
0.00630947	0.00691421	0.00482827	0.0748971	0.00573344	SNOMED_233184008	Maintenance procedure for cardiac pacemaker system
0.172363	0.43885	0.222573	0.416104	0.330808	SNOMED_233604007	Pneumonia
0.00488707	0.0139529	0.00742077	0.0137101	0.0109519	SNOMED_233607000	Pneumococcal pneumonia
0.0124645	0.0214127	0.0144309	0.0215815	0.0218407	SNOMED_233703007	Interstitial lung disease
0.00707505	0.0132372	0.0070516	0.0397211	0.00850681	SNOMED_233917008	Atrioventricular block
0.0245854	0.0267212	0.021889	0.0644558	0.0295164	SNOMED_233985008	Abdominal aortic aneurysm
0.0278956	0.0387843	0.0434047	0.0584208	0.0390982	SNOMED_234097001	Lymphedema
0.00887806	0.0198381	0.00822134	0.0213996	0.0176068	SNOMED_234171009	Drug-induced hypotension
0.0102352	0.00655117	0.0142774	0.0181713	0.0115933	SNOMED_23426006	Measurement of respiratory function
0.035982	0.197792	0.121719	0.159621	0.0983417	SNOMED_234347009	Anemia of chronic disease
0.00564177	0.0140608	0.0560727	0.0056336	0.0146016	SNOMED_234532001	Immunodeficiency disorder
0.00137456	0.0303495	0.0118508	0.00771552	0.013379	SNOMED_235222001	Attention to gastrostomy
0.0321629	0.00848458	0.012332	0.0119371	0.0295194	SNOMED_235231000119100	Osteophyte of bone
0.00946529	0.023902	0.0138958	0.00845184	0.0326029	SNOMED_235494005	Chronic pancreatitis
0.039164	0.00592676	0.00651236	0.0140306	0.0297512	SNOMED_235595009	Gastroesophageal reflux disease
0.0216231	0.0388424	0.0173511	0.0255346	0.0468733	SNOMED_235675006	Gastroparesis syndrome
0.087256	0.0816677	0.19937	0.0594459	0.109625	SNOMED_235856003	Disease of liver
0.0581968	0.0608629	0.0642774	0.0504425	0.0746491	SNOMED_235919008	Gallstone
0.0206792	0.017801	0.0318857	0.0154801	0.034756	SNOMED_236037000	Incisional hernia
0.172513	0.0693786	0.157213	0.0952312	0.143065	SNOMED_236439005	Cystic disease of kidney
0.0436878	0.0101151	0.0134188	0.0151798	0.0375444	SNOMED_236633002	Bladder muscle dysfunction - overactive
0.122464	0.0767305	0.0814128	0.127274	0.0950293	SNOMED_236646007	Benign prostatic hypertrophy with outflow obstruction
0.0462651	0.00477958	0.0157666	0.0128698	0.0275169	SNOMED_23680005	Enthesopathy
0.0290658	0.00438543	0.0154928	0.00487706	0.0466203	SNOMED_237101004	Leukorrhea
0.0318236	0.00437298	0.00881035	0.0152809	0.0146197	SNOMED_237558008	Atrophy of thyroid - acquired
0.0383592	0.0108806	0.0157956	0.0226614	0.0204615	SNOMED_237602007	Metabolic syndrome X
0.00345161	0.0571848	0.0350091	0.0237183	0.0257222	SNOMED_238108007	Cachexia
0.097389	0.0255367	0.0467563	0.0468013	0.0627757	SNOMED_238131007	Overweight
0.217819	0.164325	0.105853	0.20561	0.20843	SNOMED_238136002	Morbid obesity
0.00736866	0.0408733	0.0197237	0.0270476	0.0272941	SNOMED_238149007	Systemic inflammatory response syndrome
0.0298553	0.00311378	0.0197154	0.00612737	0.0193142	SNOMED_238725004	Non-scarring alopecia
0.02136	0.00225495	0.0174092	0.00474135	0.0149087	SNOMED_238810007	Flushing
0.0335853	0.0120257	0.0246765	0.0221215	0.0297904	SNOMED_23913003	External hemorrhoids
0.0160401	0.00404314	0.0193463	0.00490883	0.014186	SNOMED_239791005	Seropositive rheumatoid arthritis
0.0229781	0.0027466	0.00607267	0.00793786	0.0191667	SNOMED_239815007	Solitary sacroiliitis
0.0584034	0.0439808	0.0396093	0.0721049	0.0497069	SNOMED_23986001	Glaucoma
0.0568157	0.012341	0.0178198	0.0286156	0.0383243	SNOMED_239862000	Idiopathic osteoarthritis
0.0955729	0.0301379	0.0431641	0.0465645	0.0773562	SNOMED_239872002	Osteoarthritis of hip
0.251613	0.0589502	0.0893853	0.118782	0.162289	SNOMED_239873007	Osteoarthritis of knee
0.135948	0.0300051	0.0545213	0.0498766	0.112808	SNOMED_239880009	Lumbar spondylosis
0.0413672	0.00338968	0.00973536	0.00938163	0.0223616	SNOMED_239960007	Impingement syndrome of shoulder region
0.0109747	0.0531313	0.0110835	0.0266029	0.0426455	SNOMED_240131006	Rhabdomyolysis
0.200361	0.0543947	0.180774	0.125403	0.136723	SNOMED_240134003	Disorder of bone and articular cartilage
0.048962	0.0156602	0.0209391	0.0140941	0.0654256	SNOMED_240706001	Candida infection of genital region
0.0242157	0.0042174	0.0113406	0.011016	0.0176671	SNOMED_24079001	Atopic dermatitis
0.0357798	0.00495591	0.0102663	0.00856157	0.0274055	SNOMED_2415007	Lumbosacral radiculopathy
0.00139195	0.0248667	0.0110544	0.0113018	0.00621825	SNOMED_24346005	Thrombus due to any device, implant AND/OR graft
0.0240286	0.0117	0.0126224	0.0395449	0.0185192	SNOMED_24366001	Varicose veins of lower extremity with inflammation
0.212939	0.0485592	0.109785	0.0662836	0.12376	SNOMED_243791004	Viral screening
0.01758	0.0286899	0.0147378	0.0291786	0.0458404	SNOMED_243793001	Examination for accident
0.141186	0.214649	0.217525	0.566735	0.215609	SNOMED_243872007	High risk drug monitoring status
0.0237676	0.00525256	0.0183964	0.00478177	0.0317537	SNOMED_244938009	Disorder of female genital organs
0.0364997	0.00614458	0.016032	0.00491749	0.0550187	SNOMED_24520005	Acute vaginitis
0.0486314	0.0198776	0.028082	0.0566478	0.0290978	SNOMED_24595009	Primary gout
0.402849	0.0637837	0.206823	0.140901	0.23951	SNOMED_24623002	Screening mammography
0.0228868	0.00131521	0.0107516	0.0121248	0.00735952	SNOMED_246815009	Excess skin of eyelid
0.187535	0.0526251	0.0974905	0.107128	0.181326	SNOMED_247325003	Altered sensation of skin
0.0477897	0.00556373	0.0193089	0.0158988	0.0204585	SNOMED_24782002	Hypertrophic condition of skin
0.0108137	0.0305424	0.0366268	0.0133895	0.0319946	SNOMED_24813008	Gastrointestinal complication
0.0290766	0.0116087	0.0257176	0.0230975	0.0305673	SNOMED_249288007	Incomplete emptying of bladder
0.0474961	0.0521667	0.0510909	0.0932677	0.0544375	SNOMED_249366005	Bleeding from nose
0.421936	0.235423	0.266928	0.379487	0.427102	SNOMED_249496004	Esophageal reflux finding
0.0177779	0.0174504	0.0408744	0.0121912	0.0240027	SNOMED_249582007	Absent kidney
0.0541035	0.0352079	0.0331384	0.0422448	0.0566538	SNOMED_249612005	Stool finding
0.033333	0.0226822	0.0235192	0.0435211	0.035563	SNOMED_249625002	Feces contents abnormal
0.00492187	0.0296255	0.00499419	0.0243045	0.00915423	SNOMED_249820005	Absence of toe
0.0212621	0.0115465	0.0178032	0.0179894	0.0264991	SNOMED_24982008	Diplopia
0.0173429	0.00289181	0.0104986	0.0066991	0.0138729	SNOMED_249918006	Shoulder stiff
0.0488902	0.0289368	0.0241994	0.0497582	0.0594362	SNOMED_249990003	Unsteady when standing
0.286558	0.16435	0.206612	0.185357	0.405388	SNOMED_25064002	Headache
0.0460498	0.0377989	0.045769	0.0346361	0.0541575	SNOMED_250644007	LDH blood measurement
0.0534271	0.0238834	0.024523	0.0714812	0.0204224	SNOMED_25093002	Eye disorder due to diabetes mellitus
0.0663963	0.0792551	0.0441928	0.116501	0.0726165	SNOMED_251175005	Ventricular premature complex
0.0447535	0.0159776	0.0433342	0.0157371	0.040649	SNOMED_252318005	Immunology laboratory test
0.0140435	0.00477958	0.0206819	0.0038491	0.0214131	SNOMED_2526004	Noninflammatory disorder of the female genital organs
0.00547212	0.013511	0.00564128	0.0137447	0.013918	SNOMED_25415003	Closed fracture of femur
0.0252357	0.0183279	0.0158039	0.0166525	0.046274	SNOMED_25458004	Acute gastritis
0.0131127	0.00422362	0.0211921	0.0124338	0.00913917	SNOMED_254651007	Squamous cell carcinoma of skin
0.0233479	0.00373612	0.0189398	0.0169066	0.0111627	SNOMED_254701007	Basal cell carcinoma of skin
0.120182	0.0637132	0.0834329	0.158899	0.0837642	SNOMED_254902007	Benign prostatic hypertrophy without outflow obstruction
0.0194961	0.0678497	0.0157707	0.115352	0.0295886	SNOMED_25569003	Ventricular tachycardia
0.00489359	0.0305611	0.00646673	0.00392417	0.0398721	SNOMED_25702006	Alcohol intoxication
0.0486923	0.0466175	0.026149	0.0616924	0.0996426	SNOMED_257733005	Activity
0.00120926	0.0220143	0.00989713	0.010707	0.00640796	SNOMED_25904003	Acquired coagulation factor deficiency
0.0292267	0.00340835	0.0150199	0.0101208	0.01605	SNOMED_25906001	Disorder of ear
0.0126168	0.00987032	0.00973951	0.00699652	0.0183085	SNOMED_25924004	Calculus of gallbladder with cholecystitis
0.0224692	0.00203505	0.008408	0.00737479	0.0116987	SNOMED_26045000	Chronic allergic conjunctivitis
0.0574638	0.0356352	0.0295669	0.0457965	0.0691686	SNOMED_26079004	Tremor
0.0510238	0.036772	0.0286502	0.048762	0.0733332	SNOMED_260912008	Abnormal involuntary movement
0.00984373	0.00957575	0.00458354	0.00810823	0.0184229	SNOMED_262525000	Chest injury
0.00361691	0.0272855	0.00547121	0.0105742	0.0129424	SNOMED_262599003	Foreign body in respiratory tract
0.0299705	0.00964628	0.0154928	0.0189221	0.0311756	SNOMED_2630008	Open wound of finger without complication
0.00576356	0.0314075	0.00756181	0.00758847	0.0604781	SNOMED_26416006	Drug abuse
0.127795	0.02925	0.0430894	0.0471161	0.111164	SNOMED_26538006	Degeneration of lumbar intervertebral disc
0.120952	0.105308	0.085594	0.164723	0.175587	SNOMED_26544005	Muscle weakness
0.0298531	0.024263	0.0231707	0.025858	0.0525374	SNOMED_266071000	Intestinal infectious disease
0.0117925	0.0699407	0.017936	0.0483086	0.0415975	SNOMED_266096002	Methicillin resistant Staphylococcus aureus infection
0.019222	0.00376724	0.00837067	0.0103143	0.0141318	SNOMED_266151007	Dermatophytosis of the body
0.0687278	0.0592302	0.0345197	0.118482	0.0827916	SNOMED_266257000	Transient cerebral ischemia
0.0238655	0.0343532	0.0461424	0.0599859	0.0398962	SNOMED_266368002	Post-inflammatory pulmonary fibrosis
0.00498276	0.0394377	0.0168658	0.0329758	0.0172846	SNOMED_266370006	Trauma and postoperative pulmonary insufficiency
0.0990485	0.0488828	0.0551477	0.0509767	0.103587	SNOMED_266433003	Gastro-esophageal reflux disease with esophagitis
0.461888	0.316406	0.298573	0.302193	0.494876	SNOMED_266435005	Gastroesophageal reflux disease without esophagitis
0.0902226	0.063987	0.0789406	0.0881798	0.116054	SNOMED_266464001	Hemorrhage of rectum and anus
0.0100047	0.0498723	0.0574871	0.0188239	0.028607	SNOMED_266468003	Cirrhosis - non-alcoholic
0.014385	0.00604293	0.0101294	0.0037798	0.020055	SNOMED_266556005	Calculus of kidney and ureter
0.14316	0.0969234	0.0941762	0.139333	0.108743	SNOMED_266569009	Benign prostatic hyperplasia
0.0253292	0.00241676	0.0161855	0.00448724	0.0147762	SNOMED_266578003	Solitary cyst of breast
0.011812	0.00771288	0.00955285	0.0229271	0.0111868	SNOMED_26660001	Dilatation of aorta
0.0134628	0.00356601	0.0109798	0.00121277	0.0265292	SNOMED_266601003	Excessive and frequent menstruation
0.0286199	0.00270303	0.0128837	0.00724774	0.013903	SNOMED_266607004	Perimenopausal disorder
0.494546	0.340057	0.472088	0.624971	0.522071	SNOMED_266713003	Long-term drug therapy
0.0208902	0.0201555	0.0162311	0.0141057	0.0274567	SNOMED_266717002	Hormone replacement therapy
0.00774492	0.00722953	0.0202796	0.00949713	0.0126081	SNOMED_266987004	H/O: malignant neoplasm
0.0199963	0.0147101	0.026626	0.0154397	0.0282426	SNOMED_266992002	H/O: blood disorder
0.138075	0.0955749	0.166297	0.133407	0.189869	SNOMED_267024001	Abnormal weight loss
0.456459	0.513838	0.408308	0.701714	0.568905	SNOMED_267036007	Dyspnea
0.288929	0.239342	0.251157	0.446975	0.305796	SNOMED_267038008	Edema
0.0946138	0.176261	0.119803	0.175138	0.174903	SNOMED_267064002	Retention of urine
0.0187892	0.0192117	0.0104903	0.0161876	0.0284835	SNOMED_267070008	Nervous system symptoms
0.0266538	0.00583133	0.0147627	0.0089485	0.0183566	SNOMED_267369002	Simple goiter
0.0579988	0.0142952	0.028812	0.0456521	0.031561	SNOMED_267431006	Disorder of lipid metabolism
0.429827	0.187837	0.226966	0.40544	0.297003	SNOMED_267432004	Pure hypercholesterolemia
0.0789369	0.0203008	0.0384354	0.0379625	0.0467167	SNOMED_267433009	Pure hyperglyceridemia
0.411186	0.101259	0.149772	0.291449	0.207419	SNOMED_267434003	Mixed hyperlipidemia
0.0123123	0.00728969	0.0314709	0.0149344	0.010425	SNOMED_267440005	Monoclonal paraproteinemia
0.0227585	0.192422	0.0455575	0.0981794	0.0787143	SNOMED_267446004	Hyperosmolality and or hypernatremia
0.134735	0.39569	0.229559	0.289459	0.28457	SNOMED_267447008	Hypo-osmolality and or hyponatremia
0.0154463	0.0239166	0.0353078	0.0362647	0.0244605	SNOMED_267513007	Deficiency anemias
0.0951031	0.29912	0.167164	0.263962	0.206334	SNOMED_267530009	Acute posthemorrhagic anemia
0.0240504	0.0112415	0.0143977	0.0391695	0.0201092	SNOMED_267718000	Age related macular degeneration
0.0170667	0.0298827	0.0130704	0.0550395	0.0246833	SNOMED_267783003	Cellulitis and abscess of foot excluding toe
0.351893	0.115849	0.175962	0.206682	0.310765	SNOMED_267949000	Shoulder joint pain
0.0433398	0.0107209	0.0201012	0.0241312	0.0384568	SNOMED_267950000	Arthralgia of the upper arm
0.212145	0.0755148	0.112552	0.159468	0.195256	SNOMED_267952008	Arthralgia of the pelvic region and thigh
0.159411	0.0516356	0.0797412	0.0920982	0.151036	SNOMED_267954009	Arthralgia of the ankle and/or foot
0.111648	0.0357224	0.0539779	0.0611207	0.110607	SNOMED_267970006	Cervical spondylosis without myelopathy
0.0337658	0.0132102	0.0318898	0.0251043	0.0378033	SNOMED_267971005	Thoracic spondylosis without myelopathy
0.0953881	0.033901	0.056139	0.04627	0.118071	SNOMED_267981009	Pain in thoracic spine
0.0199724	0.00627527	0.0144641	0.0126965	0.0161434	SNOMED_268006001	Muscle, ligament and fascia disorders
0.00452385	0.0290758	0.00469968	0.0285289	0.00985585	SNOMED_268017000	Acute osteomyelitis of ankle and/or foot
0.00226193	0.0188963	0.00306122	0.0187142	0.00616706	SNOMED_268019002	Chronic osteomyelitis of ankle and/or foot
0.00708157	0.00956538	0.0184379	0.00876081	0.0144601	SNOMED_268029009	Pathological fracture
0.232622	0.101481	0.0850174	0.244976	0.111302	SNOMED_268519009	Diabetic - poor control
0.0246441	0.00495383	0.00908412	0.00858756	0.0185855	SNOMED_268546004	Screening for malignant neoplasm of respiratory tract
0.379932	0.0495446	0.183437	0.0834298	0.218635	SNOMED_268547008	Screening for malignant neoplasm of breast
0.11212	0.0185665	0.0692177	0.0334666	0.0835203	SNOMED_268549006	Endocrine/metabolic screening
0.0942593	0.0141603	0.0604115	0.0276367	0.07034	SNOMED_268552003	Hyperlipidemia screening
0.683717	0.0977096	0.362029	0.320662	0.386453	SNOMED_268565007	Adult health examination
0.033035	0.00927703	0.0110793	0.0166467	0.0376407	SNOMED_269137006	Sprain of knee and leg
0.0217101	0.0600725	0.0485772	0.0754371	0.055624	SNOMED_269191009	Late effect of medical and surgical care complication
0.0299553	0.036492	0.0179443	0.0583977	0.0669674	SNOMED_269214009	Contusion of face, scalp and neck, excluding eye(s)
0.025575	0.0533595	0.0119836	0.0728701	0.0483608	SNOMED_26929004	Alzheimer's disease
0.00777537	0.0138969	0.00857392	0.015356	0.0153153	SNOMED_269406001	Post-traumatic wound infection
0.00203791	0.0353116	0.0266053	0.0242063	0.0103527	SNOMED_269439003	Mechanical complication of vascular device
0.00817121	0.0201016	0.00982247	0.0159826	0.0318682	SNOMED_269688005	Accidental poisoning by drugs, medicines and biologicals
0.0107616	0.0237817	0.0115563	0.0198461	0.0245388	SNOMED_269691005	Medical accidents to patients during surgical and medical care
0.0166295	0.0206949	0.0325286	0.0166178	0.0376106	SNOMED_269736006	Poisoning of undetermined intent
0.0550083	0.0744983	0.0489132	0.13976	0.0630076	SNOMED_270492004	First degree atrioventricular block
0.028348	0.0133119	0.0249336	0.0165918	0.0251801	SNOMED_27059002	Postoperative hypothyroidism
0.0340529	0.00230059	0.020068	0.0107417	0.01069	SNOMED_271481007	Hemangioma of skin and subcutaneous tissue
0.0190089	0.00428793	0.00348432	0.00476445	0.0236444	SNOMED_27151001	Post-laminectomy syndrome
0.0318584	0.0158054	0.0385059	0.0217086	0.0284112	SNOMED_271552009	Liver function tests - general
0.392094	0.595408	0.555948	0.623611	0.539136	SNOMED_271737000	Anemia
0.0201725	0.0263375	0.0120085	0.0175303	0.0300554	SNOMED_271782001	Drowsy
0.364005	0.185418	0.22142	0.33505	0.393319	SNOMED_271789005	Dizziness and giddiness
0.419174	0.266202	0.335868	0.472417	0.428508	SNOMED_271795006	Malaise and fatigue
0.0940483	0.0336251	0.0481251	0.0385516	0.103428	SNOMED_271805006	Anesthesia of skin
0.20433	0.0826883	0.164605	0.128285	0.196156	SNOMED_271807003	Eruption
0.0116989	0.0385789	0.0200763	0.0284279	0.0210878	SNOMED_271808008	Edema, generalized
0.00485662	0.0294284	0.0115439	0.0170076	0.017926	SNOMED_271823003	Tachypnea
0.0650478	0.0367803	0.0537996	0.0481065	0.0678798	SNOMED_271832001	Flatulence, eructation and gas pain
0.0608371	0.0552908	0.058043	0.0354042	0.0732188	SNOMED_271835004	Abdominal distension, gaseous
0.00741216	0.0313058	0.0182139	0.0195978	0.0194317	SNOMED_271845002	Oliguria and anuria
0.00643997	0.011086	0.00781898	0.017409	0.0120029	SNOMED_271870002	Low blood pressure reading
0.00431941	0.00991804	0.00295752	0.0376911	0.00508301	SNOMED_271966006	Disorder of cardiovascular prostheses and implants
0.00918255	0.0989605	0.0468641	0.0671527	0.0464728	SNOMED_272588001	Malnutrition
0.0107681	0.103097	0.0456861	0.036025	0.0529741	SNOMED_273491005	Protein deficiency disease
0.00373	0.0111918	0.0607807	0.0039415	0.0121926	SNOMED_274088005	Secondary malignant neoplasm of unknown site
0.041589	0.040894	0.0285175	0.0893089	0.0384598	SNOMED_274097009	Non-rheumatic heart valve disorder
0.0040084	0.0169401	0.00669073	0.0161443	0.0101178	SNOMED_274100004	Cerebral hemorrhage
0.0105223	0.0137351	0.0207566	0.0245672	0.023006	SNOMED_274146004	Pathological fracture of vertebra
0.0375893	0.00982469	0.0128464	0.0160374	0.0342591	SNOMED_274152003	Spondylolisthesis
0.0124645	0.0198879	0.00759914	0.0163695	0.0255686	SNOMED_274166008	Scalp laceration
0.029492	0.00243128	0.0259167	0.00520336	0.0166372	SNOMED_27431007	Fibrocystic disease of breast
0.0872343	0.0426573	0.0382778	0.140066	0.0629263	SNOMED_274525000	Abnormal results of cardiovascular function studies
0.0132105	0.00950107	0.0247387	0.00656339	0.0172033	SNOMED_274527008	Abnormal findings diagnostic imaging of liver+biliary tract
0.124502	0.0150689	0.0909408	0.0330682	0.0685092	SNOMED_274530001	Abnormal findings on diagnostic imaging of breast
0.0218928	0.0154527	0.0150199	0.0303539	0.0172906	SNOMED_274531002	Abnormal findings diagnostic imaging heart+coronary circulat
0.130805	0.177666	0.222661	0.153742	0.195229	SNOMED_274533004	Abnormal findings on diagnostic imaging of lung
0.0235349	0.0160336	0.0241414	0.0192744	0.0315851	SNOMED_274535006	Abnormal findings on diagnostic imaging of skull and head
0.00780582	0.0441966	0.0101833	0.0185409	0.0370084	SNOMED_274647009	Restlessness and agitation
0.0599759	0.0423814	0.0396176	0.0444537	0.121405	SNOMED_274663001	Acute pain
0.0148047	0.0117456	0.0112618	0.0111373	0.0247285	SNOMED_274664007	Chest pain on breathing
0.018811	0.00736022	0.0132072	0.0107648	0.0266617	SNOMED_274667000	Jaw pain
0.0129169	0.00780415	0.0109051	0.0120411	0.0119276	SNOMED_274672009	Changes in skin texture
0.0524245	0.0208505	0.0342003	0.0320431	0.0588822	SNOMED_274673004	Generalized hyperhidrosis
0.0850049	0.0917476	0.143961	0.152249	0.119243	SNOMED_274710003	Lung field abnormal
0.0135085	0.00784564	0.0134063	0.0166525	0.0156074	SNOMED_274713001	Pulmonary function studies abnormal
0.049534	0.0363447	0.0997511	0.0362242	0.0660851	SNOMED_274719002	Intra-abdominal and pelvic swelling, mass and lump
0.185454	0.163607	0.144429	0.221212	0.205383	SNOMED_274724004	Localized edema
0.0168992	0.0139985	0.0487597	0.00958087	0.0250717	SNOMED_274741002	Generalized enlarged lymph nodes
0.0378742	0.0351934	0.113738	0.0261207	0.0595928	SNOMED_274744005	Localized enlarged lymph nodes
0.0298509	0.029445	0.0260246	0.0242814	0.0384929	SNOMED_274745006	Localized swelling, mass and lump, lower limb
0.0285503	0.0103661	0.0298407	0.0105915	0.0261438	SNOMED_274747003	Localized swelling, mass and lump, neck
0.0296943	0.0357141	0.0771155	0.0387191	0.049475	SNOMED_274748008	Localized swelling, mass and lump, trunk
0.0208924	0.0122705	0.0179277	0.0101439	0.0194256	SNOMED_274750000	Localized swelling, mass and lump, upper limb
0.0338702	0.0646985	0.0497055	0.0291267	0.0630257	SNOMED_274774002	Elevated levels of transaminase & lactic acid dehydrogenase
0.0261253	0.0197469	0.0147793	0.0159248	0.0521339	SNOMED_274913009	Motor vehicle on road in collision with another motor vehicle
0.020403	0.0268167	0.0146922	0.0283903	0.0364844	SNOMED_275104002	Family history of stroke
0.0236241	0.0037133	0.0119587	0.00781947	0.019263	SNOMED_275481002	Non-suppurative otitis media
0.0176735	0.00695777	0.00844118	0.00842297	0.0167125	SNOMED_27561001	Cellulitis of finger
0.0175125	0.00899282	0.0285134	0.00816598	0.0206813	SNOMED_275937001	Family history of cancer
0.526481	0.078639	0.261295	0.202322	0.253551	SNOMED_275978004	Screening for malignant neoplasm of colon
0.0535729	0.00531686	0.0208271	0.0198114	0.0217292	SNOMED_275979007	Screening for malignant neoplasm of rectum
0.0244005	0.00419458	0.0174838	0.00245441	0.0373005	SNOMED_276319003	Finding of menstrual bleeding
0.110954	0.0480758	0.106927	0.0663413	0.115349	SNOMED_276438008	Swelling / lump finding
0.0716357	0.00395809	0.0321553	0.0118187	0.0310401	SNOMED_276477006	Menopause finding
0.0145242	0.087053	0.0230256	0.0655588	0.0529138	SNOMED_2776000	Delirium
0.0668334	0.0107997	0.020404	0.0211339	0.0559552	SNOMED_27830001	Brachial radiculitis
0.0270105	0.0748095	0.0342874	0.0439196	0.0589544	SNOMED_278516003	Lobar pneumonia
0.0107877	0.0222279	0.00747055	0.0834934	0.011497	SNOMED_27885002	Complete atrioventricular block
0.483522	0.193716	0.259619	0.292127	0.504009	SNOMED_279039007	Low back pain
0.0482399	0.0522828	0.0750871	0.0290891	0.0910243	SNOMED_279047007	Persistent pain following procedure
0.0541035	0.0194461	0.0395429	0.0369692	0.0517425	SNOMED_279333002	Pruritus of skin
0.00710332	0.0995849	0.0275054	0.0499574	0.0323349	SNOMED_27942005	Shock
0.031928	0.0301296	0.0205036	0.0468331	0.0517395	SNOMED_281016006	Incoordination
0.00656176	0.0445347	0.0335905	0.0443411	0.0198833	SNOMED_28104001	Vascular complication of medical care
0.00521983	0.0290198	0.00679857	0.0109929	0.01686	SNOMED_281395000	Glasgow Coma Score eye opening subscore
0.00523071	0.0289368	0.00679028	0.01099	0.0168661	SNOMED_281396004	Glasgow Coma Score motor response subscore
0.00521983	0.0287003	0.00670317	0.0109669	0.016839	SNOMED_281397008	Glasgow Coma Score verbal response subscore
0.0140022	0.00492272	0.00531774	0.00730838	0.0235661	SNOMED_281598004	Sprain of spinal ligament
0.0466522	0.0292334	0.0547163	0.0374803	0.0572832	SNOMED_282100009	Adverse reaction to substance
0.011725	0.00953011	0.00551269	0.00863087	0.0213679	SNOMED_282766005	Lower back injury
0.0787259	0.161688	0.0649452	0.316097	0.101169	SNOMED_282825002	Paroxysmal atrial fibrillation
0.00766663	0.0139176	0.00523892	0.0099678	0.0186246	SNOMED_283049005	Abrasion of head
0.00857575	0.00968985	0.00461258	0.013199	0.0135446	SNOMED_283387008	Laceration of lower leg
0.0107855	0.09956	0.0199975	0.0502346	0.0586533	SNOMED_28394000	Toxic encephalopathy
0.0423285	0.0212924	0.0513813	0.02632	0.0411157	SNOMED_284366008	Examination of body system
0.019955	0.00839953	0.0119172	0.0125348	0.0217082	SNOMED_28442001	Polyuria
0.0179388	0.00766516	0.00847437	0.0070485	0.0216299	SNOMED_284465006	Finding relating to psychosocial functioning
0.0703503	0.014542	0.0210926	0.0379135	0.0429135	SNOMED_285365001	Pain in toe
0.00945659	0.0222093	0.00520574	0.0394352	0.0258577	SNOMED_285381006	Acute infective exacerbation of chronic obstructive airways disease
0.0336244	0.155687	0.0871702	0.102568	0.107282	SNOMED_28560003	Hypovolemia
0.0520439	0.0653001	0.0531732	0.107134	0.0864231	SNOMED_28651003	Orthostatic hypotension
0.0408039	0.0217052	0.0223038	0.0228607	0.0501104	SNOMED_287045000	Pain in left arm
0.0354514	0.0187221	0.0204082	0.0178912	0.0438168	SNOMED_287046004	Pain in right arm
0.117973	0.0720194	0.0648001	0.0825953	0.139262	SNOMED_287047008	Pain in left lower limb
0.116598	0.0707436	0.0640368	0.0819774	0.138587	SNOMED_287048003	Pain in right lower limb
0.0436574	0.0512228	0.033101	0.0534253	0.0516612	SNOMED_287057009	Atrial premature complex
0.0241308	0.00719426	0.00757425	0.0127341	0.0306968	SNOMED_287091008	Dislocations/sprains/strains
0.00525898	0.031895	0.00569106	0.0376276	0.0112079	SNOMED_28769004	Osteomyelitis of ankle AND/OR foot
0.0265776	0.0233295	0.0177037	0.0411562	0.0363519	SNOMED_287731003	Cerebral ischemia
0.0147569	0.0194959	0.0108387	0.0522877	0.0209072	SNOMED_288723005	Acute ill-defined cerebrovascular disease
0.011538	0.0231117	0.00795587	0.0189105	0.025933	SNOMED_289195008	Slurred speech
0.142932	0.0128513	0.0599386	0.0336226	0.062854	SNOMED_289903006	Menopause present
0.0505019	0.0780664	0.0575037	0.0636357	0.086384	SNOMED_2901004	Melena
0.00598758	0.0254994	0.00907583	0.0148478	0.0149208	SNOMED_291571000119106	Spontaneous cerebral hemorrhage
0.0223822	0.0307353	0.0172184	0.0441996	0.0444402	SNOMED_29164008	Disturbance in speech
0.00958926	0.0229499	0.0251659	0.0163839	0.031305	SNOMED_292045009	Opioid analgesic adverse reaction
0.0159944	0.0197531	0.0146093	0.0172011	0.0282697	SNOMED_292099004	Diagnostic dye adverse reaction
0.00334287	0.0147018	0.102991	0.00628618	0.0139662	SNOMED_292196008	Antineoplastic adverse reaction
0.0177061	0.0204045	0.0262278	0.0364408	0.0285558	SNOMED_29242007	Canceled operative procedure
0.00780365	0.0228772	0.0125767	0.0157458	0.0209945	SNOMED_292920009	Antibacterial drug adverse reaction
0.00513066	0.0163385	0.0192799	0.0235595	0.0167878	SNOMED_293141009	Corticosteroids adverse reaction
0.042111	0.100931	0.0259416	0.1433	0.0930961	SNOMED_293241000119100	Acute exacerbation of chronic obstructive bronchitis
0.00402144	0.0350191	0.0126182	0.0796702	0.0159356	SNOMED_293331003	Anticoagulant adverse reaction
0.00554825	0.0206576	0.00547951	0.0210271	0.0116174	SNOMED_293492009	Carbonic anhydrase inhibitor adverse reaction
0.0159944	0.0197531	0.0146093	0.0172011	0.0282697	SNOMED_293634004	Allergy to diagnostic agent
0.0175778	0.0106545	0.0130994	0.0152462	0.0224489	SNOMED_29484002	Cholelithiasis AND cholecystitis without obstruction
0.0423524	0.0315091	0.0336154	0.1039	0.0385622	SNOMED_29717002	Premature beats
0.0506519	0.0322787	0.0275054	0.0953034	0.0566809	SNOMED_297242006	Family history of ischemic heart disease
0.182509	0.0517103	0.146412	0.1023	0.0886515	SNOMED_29738008	Proteinuria
0.0261383	0.0144383	0.0129749	0.0118158	0.0349457	SNOMED_298382003	Scoliosis deformity of spine
0.518708	0.422677	0.378916	0.583284	0.60551	SNOMED_29857009	Chest pain
0.151386	0.0172949	0.0849303	0.0494896	0.0715114	SNOMED_300004007	Screening for osteoporosis
0.118988	0.0416159	0.0892525	0.0578722	0.0811324	SNOMED_300007000	Screening for cardiovascular system disease
0.170932	0.0323991	0.0797702	0.0670055	0.144613	SNOMED_300471006	Finding of frequency of urination
0.0286416	0.0908887	0.0359673	0.0958463	0.0775459	SNOMED_3006004	Disturbance of consciousness
0.0205792	0.0162721	0.0135183	0.0346188	0.0248519	SNOMED_301257008	Respiratory finding of chest
0.0251879	0.00892437	0.0114734	0.0117667	0.0353672	SNOMED_30128009	Tietze's disease
0.00628555	0.0173322	0.0315124	0.00736324	0.0168811	SNOMED_30144000	Obstruction of bile duct
0.0252314	0.0175894	0.0407541	0.0194967	0.0306275	SNOMED_30171000	Disorder of adrenal gland
0.0447688	0.0251509	0.0349469	0.0212725	0.0812889	SNOMED_301715003	Left upper quadrant pain
0.109836	0.0453043	0.0712004	0.0504801	0.157796	SNOMED_301716002	Left lower quadrant pain
0.113296	0.0611533	0.0880496	0.0577509	0.169435	SNOMED_301717006	Right upper quadrant pain
0.0941788	0.0427548	0.0697777	0.0451439	0.154128	SNOMED_301754002	Right lower quadrant pain
0.0884914	0.0340732	0.0639912	0.0657003	0.0869531	SNOMED_301830001	Urine finding
0.0404037	0.00235037	0.0141364	0.0129304	0.0135326	SNOMED_301978000	Finding of vision of eye
0.0016138	0.0390996	0.0130372	0.00619378	0.0156495	SNOMED_302109006	Gastrostomy present
0.00367563	0.0229208	0.0221296	0.00571156	0.0177484	SNOMED_302112009	Colostomy present
0.0666942	0.250903	0.211689	0.191017	0.145474	SNOMED_302215000	Thrombocytopenic disorder
0.0127168	0.00835181	0.0120458	0.0157313	0.0143938	SNOMED_302228007	Spontaneous ecchymosis
0.0588927	0.0453998	0.0334536	0.0797251	0.0804789	SNOMED_302293008	Finding of limb structure
0.00792544	0.0482584	0.0911731	0.0405585	0.0316664	SNOMED_302358004	Vascular cannula adjustment
0.0165534	0.00433564	0.0148872	0.01058	0.0102232	SNOMED_30281009	Disorder of prostate
0.0508325	0.0898494	0.0381118	0.0786163	0.0689307	SNOMED_302866003	Hypoglycemia
0.0134693	0.011115	0.00990128	0.0292306	0.0195642	SNOMED_302909007	Diffuse cerebrovascular disease
0.032687	0.0178508	0.0234113	0.0244142	0.0339158	SNOMED_302914006	Barrett's esophagus
0.00669878	0.0179172	0.0686204	0.00766932	0.014171	SNOMED_303011007	Neutropenic disorder
0.0448275	0.00767761	0.0111581	0.0175072	0.0322897	SNOMED_303081002	Neurogenic claudication
0.0563437	0.317935	0.148731	0.294417	0.173144	SNOMED_304253006	Not for resuscitation
0.0687104	0.021172	0.0490708	0.020106	0.115425	SNOMED_30473006	Pain in pelvis
0.00945659	0.016938	0.00619711	0.0401715	0.0123823	SNOMED_304930004	Varicose veins of lower extremity with ulcer
0.0773992	0.0230432	0.0575245	0.0524753	0.0673107	SNOMED_30549001	Removal of suture
0.0308753	0.0147516	0.0189481	0.0234613	0.0412512	SNOMED_30611007	Idiopathic scoliosis AND/OR kyphoscoliosis
0.0581968	0.0450056	0.155774	0.0525649	0.0828458	SNOMED_30746006	Lymphadenopathy
0.0424372	0.00426926	0.0134063	0.00942495	0.0241744	SNOMED_307945003	Current tear of medial cartilage AND/OR meniscus of knee
0.0537947	0.0073208	0.0243322	0.0108803	0.0665097	SNOMED_30800001	Vaginitis
0.0101243	0.0207696	0.0146383	0.0111921	0.0212715	SNOMED_30811009	Ulcer of esophagus
0.164531	0.24921	0.218687	0.192619	0.25256	SNOMED_308335008	Patient encounter procedure
0.00709027	0.0107686	0.0110088	0.00864531	0.0162488	SNOMED_308756007	Collapse of thoracic vertebra
0.044001	0.0109034	0.0327816	0.0219107	0.0394264	SNOMED_308925008	Digestive symptom
0.0720576	0.00706149	0.0294467	0.0290689	0.0435037	SNOMED_30936004	Enthesopathy of hip region
0.113503	0.111702	0.0832421	0.208923	0.171422	SNOMED_309585006	Syncope and collapse
0.095164	0.0175791	0.035258	0.0382224	0.064715	SNOMED_30989003	Knee pain
0.0200594	0.0128721	0.0185623	0.0224911	0.0255746	SNOMED_310249008	Follow-up orthopedic assessment
0.0142523	0.089001	0.0467687	0.033253	0.0573344	SNOMED_310252000	Body mass index less than 20
0.0698674	0.026688	0.0465406	0.0251794	0.0858119	SNOMED_31054009	Ureteric stone
0.0188153	0.06407	0.0381409	0.147686	0.0414259	SNOMED_3116009	Blood coagulation panel
0.00659004	0.018191	0.00806786	0.0116281	0.0148967	SNOMED_312342009	Infective pneumonia
0.032015	0.0101068	0.0213788	0.0183734	0.0263636	SNOMED_312399001	Thyroid function tests abnormal
0.0122862	0.00835596	0.0162933	0.00615625	0.0137133	SNOMED_31258000	Cyst of pancreas
0.199778	0.0342806	0.122445	0.0738894	0.119249	SNOMED_312851005	Screening for disorder
0.0172407	0.00546415	0.00759084	0.0152895	0.00708248	SNOMED_312912001	Diabetic macular edema
0.0663158	0.0442961	0.0372905	0.0733234	0.0551572	SNOMED_313435000	Type 1 diabetes mellitus without complication
0.499355	0.320981	0.248975	0.398207	0.316456	SNOMED_313436004	Type 2 diabetes mellitus without complication
0.0254945	0.00505963	0.00893479	0.00879835	0.0208921	SNOMED_3135009	Otitis externa
0.0283546	0.00285032	0.0120375	0.00753072	0.0139241	SNOMED_314072006	Hematology screening test
0.00509151	0.0437962	0.0123486	0.0122114	0.0217865	SNOMED_31438003	Drug resistance
0.043429	0.0623378	0.029177	0.128155	0.0425611	SNOMED_315615007	Non-rheumatic aortic sclerosis
0.11695	0.0331044	0.042011	0.0543292	0.0876578	SNOMED_316751000119107	Pain in left foot
0.193736	0.0473539	0.0703667	0.0768347	0.149069	SNOMED_316791000119102	Pain in left knee
0.120515	0.0340752	0.0434835	0.0559751	0.0904673	SNOMED_316891000119107	Pain in right foot
0.0531575	0.0123223	0.0221918	0.0170019	0.0469034	SNOMED_316911000119109	Pain in right hand
0.204187	0.0507083	0.0755641	0.0807762	0.157953	SNOMED_316931000119104	Pain in right knee
0.0412258	0.0167016	0.0301726	0.0181944	0.0378064	SNOMED_31704005	Residual hemorrhoidal skin tags
0.00829518	0.04301	0.022926	0.0312403	0.0293929	SNOMED_31871009	Infection AND/OR inflammatory reaction due to internal prosthetic device, implant AND/OR graft
0.0237502	0.0245368	0.0199104	0.0154455	0.0383966	SNOMED_31928004	Abscess of skin and/or subcutaneous tissue
0.0280044	0.00542266	0.0083043	0.0100487	0.0257252	SNOMED_3199001	Sprain of shoulder
0.0255293	0.0261425	0.0505226	0.0250206	0.0275079	SNOMED_31992008	Secondary hypertension
0.040395	0.00783735	0.0128588	0.0121912	0.0320639	SNOMED_321171000119102	Lumbar spondylolisthesis
0.00996553	0.0164817	0.013004	0.00795807	0.0121655	SNOMED_3218000	Mycosis
0.0159879	0.0135276	0.015891	0.0164619	0.0232228	SNOMED_3219008	Disease type AND/OR category unknown
0.183577	0.0802571	0.0889622	0.143993	0.191558	SNOMED_32398004	Bronchitis
0.0853442	0.0470884	0.0669778	0.0885379	0.0923794	SNOMED_32595002	Mononeuritis
0.00137021	0.0163281	0.0610752	0.00352569	0.0100365	SNOMED_328301000119102	Pancytopenia due to antineoplastic chemotherapy
0.00128538	0.0218442	0.00266716	0.0018538	0.0221237	SNOMED_32911000	Homeless
0.0694629	0.0370085	0.0335905	0.0584526	0.0761186	SNOMED_32914008	Restless legs
0.00859532	0.0119282	0.0277709	0.014455	0.0113013	SNOMED_32916005	Nephrosclerosis
0.0295682	0.0439373	0.0160362	0.0397875	0.0693674	SNOMED_33036003	Fall on same level
0.0216927	0.00495591	0.00689398	0.00627175	0.0215004	SNOMED_33135002	Recurrent major depression in partial remission
0.0220908	0.00949692	0.0103036	0.0250668	0.0207626	SNOMED_33262002	Osteoarthrosis involving multiple sites but not designated as generalized
0.0446143	0.0103952	0.0179443	0.0196613	0.0473822	SNOMED_33308003	Disorder of back
0.0062464	0.0126771	0.00644185	0.00818619	0.0298596	SNOMED_33449004	Personality disorder
0.000519808	0.0324509	0.0164842	0.0262709	0.00257764	SNOMED_33603003	Complication of renal dialysis
0.0135716	0.0309386	0.0271445	0.0286242	0.0355539	SNOMED_33910007	Postoperative infection
0.00833216	0.0104429	0.0209184	0.00538238	0.023813	SNOMED_34000006	Crohn's disease
0.109588	0.0527226	0.0779409	0.0543782	0.13516	SNOMED_34014006	Viral disease
0.188566	0.398167	0.302165	0.341571	0.438569	SNOMED_34095006	Dehydration
0.0444621	0.00836011	0.0119753	0.0121363	0.0414952	SNOMED_34139004	Intervertebral disc disorder of lumbar region with myelopathy
0.130935	0.282669	0.191916	0.190517	0.287909	SNOMED_3424008	Tachycardia
0.0300923	0.00524426	0.0210511	0.0182002	0.0149118	SNOMED_3441005	Disorder of sebaceous gland
0.424975	0.134359	0.283943	0.238846	0.28931	SNOMED_34713006	Vitamin D deficiency
0.00457605	0.053428	0.046412	0.00981188	0.0221568	SNOMED_34742003	Portal hypertension
0.00205313	0.00424851	0.00203252	0.0550944	0.00210186	SNOMED_34955007	Revision of automatic implantable cardioverter/defibrillator
0.0264624	0.0144113	0.0291107	0.0193177	0.0272097	SNOMED_35240004	Iron deficiency
0.0210424	0.013872	0.014713	0.0152058	0.029426	SNOMED_35298007	Slow transit constipation
0.018302	0.163887	0.0631989	0.0914052	0.0602704	SNOMED_35455006	Acute tubular necrosis
0.00456735	0.0150876	0.00564958	0.0148275	0.0107833	SNOMED_35486000	Subdural hemorrhage
0.270431	0.195143	0.166331	0.253243	0.384634	SNOMED_35489007	Depressive disorder
0.0310167	0.00707394	0.0202174	0.0194043	0.0230632	SNOMED_35650009	Thyroid panel
0.0596039	0.00872937	0.0311142	0.0216335	0.0472828	SNOMED_35678005	Multiple joint pain
0.0107964	0.0430037	0.0184959	0.0267069	0.0271013	SNOMED_35688006	Complication of medical care
0.0317888	0.0109242	0.018749	0.0144753	0.0301126	SNOMED_35923002	Chronic maxillary sinusitis
0.0403145	0.0394336	0.0287539	0.0993402	0.040393	SNOMED_359557001	Disorder of artery
0.0183956	0.04379	0.017264	0.0512135	0.0428773	SNOMED_359820003	Closed fracture of neck of femur
0.275405	0.125945	0.159225	0.194031	0.199649	SNOMED_36048009	Glucose measurement
0.0101895	0.14241	0.0759167	0.0479997	0.0648595	SNOMED_360549009	Severe protein-calorie malnutrition
0.0295334	0.00256197	0.0110171	0.00633816	0.0190884	SNOMED_36071006	Chondromalacia of patella
0.0185	0.026493	0.00815912	0.101907	0.0198322	SNOMED_36083008	Sick sinus syndrome
0.0138304	0.0563447	0.00939937	0.0412168	0.0357828	SNOMED_361000119103	Paralytic syndrome on one side of the body as late effect of cerebrovascular accident
0.00700327	0.038666	0.0265928	0.02347	0.0216419	SNOMED_36118008	Pneumothorax
0.0176996	0.00599729	0.0105276	0.0142558	0.017381	SNOMED_36186002	Polyarthropathy
0.0460607	0.00290633	0.0255351	0.0189943	0.0173991	SNOMED_36228007	Ophthalmic examination and evaluation
0.0566743	0.0120423	0.0380247	0.0228116	0.0345452	SNOMED_36241006	Non-toxic multinodular goiter
0.132786	0.0943842	0.0705036	0.140678	0.131408	SNOMED_362965005	Disorder of body system
0.0209641	0.00364069	0.0111955	0.00724774	0.0131863	SNOMED_362969004	Disorder of endocrine system
0.018376	0.0167513	0.0107433	0.0209636	0.025942	SNOMED_362975008	Degenerative disorder
0.00424329	0.0119718	0.0034221	0.00367873	0.0266406	SNOMED_363101005	Drug withdrawal
0.0124776	0.0267046	0.136706	0.0177671	0.0282155	SNOMED_363346000	Malignant neoplastic disease
0.0100438	0.00671921	0.0143479	0.0104327	0.0119487	SNOMED_363680008	Radiographic imaging procedure
0.00945877	0.0149797	0.212515	0.00629485	0.0249543	SNOMED_363688001	Administration of antineoplastic agent
0.208761	0.0433709	0.118674	0.0693617	0.201444	SNOMED_363746003	Acute pharyngitis
0.0165686	0.00576495	0.00574498	0.0074412	0.0171341	SNOMED_36427004	Intervertebral disc disorder
0.0203291	0.0183674	0.0110171	0.00876947	0.0547838	SNOMED_36474008	Severe recurrent major depression without psychotic features
0.0435682	0.0304262	0.0347105	0.044858	0.0554011	SNOMED_365860008	General clinical state finding
0.00532858	0.0147246	0.00596068	0.0121623	0.0146588	SNOMED_365929007	Consciousness and/or awareness finding
0.00893896	0.0307395	0.0089182	0.0160374	0.0271164	SNOMED_365933000	Mental alertness - finding
0.0143893	0.0213214	0.0170939	0.00938741	0.0414199	SNOMED_36689008	Acute pyelonephritis
0.0441184	0.0348179	0.0255517	0.0241399	0.0625378	SNOMED_366941000119107	Hematuria co-occurrent and due to acute cystitis
0.0840958	0.146922	0.0904762	0.130941	0.141105	SNOMED_367391008	Malaise
0.0281871	0.00651591	0.0111706	0.0128784	0.0245056	SNOMED_367475009	Lesion of ulnar nerve
0.0652327	0.0111669	0.0219678	0.0196526	0.0471443	SNOMED_367498001	Seasonal allergic rhinitis
0.0224366	0.00346436	0.0152729	0.0147813	0.00885912	SNOMED_367649002	Epiretinal membrane
0.00878889	0.0105549	0.00421022	0.0101035	0.0199707	SNOMED_36787001	Contusion of trunk
0.0206075	0.0234477	0.0119504	0.0109842	0.0250627	SNOMED_367991000119101	Hyperglycemia due to type 1 diabetes mellitus
0.242379	0.185263	0.101402	0.197384	0.156287	SNOMED_368051000119109	Hyperglycemia due to type 2 diabetes mellitus
0.279959	0.265818	0.186336	0.203104	0.43597	SNOMED_36923009	Major depression, single episode
0.0131844	0.00605745	0.00757425	0.00840275	0.0153123	SNOMED_36924003	Closed fracture of metatarsal bone
0.0205966	0.00867958	0.0127012	0.00849227	0.0229127	SNOMED_3696007	Nonulcer dyspepsia
0.0241243	0.00569857	0.00659117	0.00811978	0.022211	SNOMED_370471003	Lumbosacral stenosis
0.0904075	0.065993	0.0457566	0.191921	0.0761427	SNOMED_371160000	Disorder of carotid artery
0.0212404	0.00710713	0.0139207	0.0101873	0.0201784	SNOMED_371409005	Disorder of eye region
0.0155203	0.00379835	0.0114983	0.0048915	0.0156977	SNOMED_371438008	Urolith
0.00323847	0.024151	0.0114443	0.0206777	0.0132977	SNOMED_371583007	Disease due to Gram-negative bacteria
0.0305143	0.00637277	0.0167247	0.0139555	0.0210126	SNOMED_3716002	Goiter
0.121209	0.0456093	0.0824208	0.0526371	0.129933	SNOMED_371622005	Elevated blood-pressure reading without diagnosis of hypertension
0.00443686	0.0471548	0.00903849	0.0403188	0.0127677	SNOMED_372070002	Gangrenous disorder
0.0155159	0.0242941	0.111038	0.0140826	0.0326149	SNOMED_372087000	Primary malignant neoplasm
0.0054134	0.0158178	0.0415962	0.0100718	0.019257	SNOMED_372135002	Primary malignant neoplasm of upper lobe, bronchus or lung
0.016673	0.00609894	0.018861	0.0118129	0.0145233	SNOMED_372281005	Hypertrophy of breast
0.00840175	0.042203	0.0145263	0.0105944	0.0687862	SNOMED_37344009	Cannabis abuse
0.0608067	0.072038	0.0343496	0.0498679	0.138569	SNOMED_373621006	Chronic pain syndrome
0.00377133	0.0352079	0.00788535	0.0148882	0.0155682	SNOMED_373895009	Acute respiratory distress
0.0382048	0.0260076	0.040078	0.0252891	0.0483397	SNOMED_37657006	Disorder of esophagus
0.0172407	0.0269494	0.0137465	0.0277695	0.0226597	SNOMED_37760005	Left anterior fascicular block
0.0817621	0.0350627	0.0513979	0.0268715	0.147856	SNOMED_37796009	Migraine
0.0261057	0.00274452	0.00998839	0.00713512	0.0127828	SNOMED_37895003	Osteoarthrosis of the carpometacarpal joint of the thumb
0.00837348	0.0166621	0.00794342	0.0198576	0.02194	SNOMED_37907001	Contusion of abdominal wall
0.0455952	0.00390623	0.0238925	0.0211166	0.0183205	SNOMED_38101003	Hypermetropia
0.0378373	0.0167742	0.0124813	0.0379048	0.033967	SNOMED_38341003	Hypertensive disorder
0.0160118	0.0160771	0.0115646	0.0256327	0.0292845	SNOMED_38365000	Peptic ulcer without hemorrhage, without perforation AND without obstruction
0.00570919	0.0240991	0.00781483	0.0213245	0.0255596	SNOMED_384821006	Mental state, behavior and/or psychosocial function finding
0.0268517	0.0306648	0.0540111	0.0216219	0.0450936	SNOMED_3855007	Disorder of pancreas
0.029305	0.00855096	0.0106189	0.0163724	0.0256288	SNOMED_386033004	Neuropathy
0.0184304	0.00742867	0.0249834	0.0114578	0.0178658	SNOMED_386053000	Evaluation procedure
0.0507629	0.0178944	0.0370043	0.0318352	0.0536335	SNOMED_386211005	Disorder of function of stomach
0.0030101	0.0461715	0.00644599	0.0102421	0.0183024	SNOMED_386423001	Physical restraint
0.00317975	0.0213961	0.00482827	0.00723619	0.0126955	SNOMED_386557006	Glasgow coma scale finding
0.00724252	0.0268146	0.0203501	0.0130719	0.0208981	SNOMED_386584007	Adrenal cortical hypofunction
0.0198723	0.0112913	0.0197403	0.0083219	0.0229789	SNOMED_386617003	Digestive system finding
0.175406	0.270577	0.27359	0.215835	0.313234	SNOMED_386661006	Fever
0.0206205	0.00443729	0.0148167	0.0032918	0.0365356	SNOMED_386804004	Disorder of menstruation
0.0184304	0.010055	0.010453	0.025523	0.0211511	SNOMED_386805003	Mild cognitive disorder
0.264028	0.251621	0.212058	0.454266	0.287521	SNOMED_386813002	Abnormal breathing
0.0156682	0.0054849	0.00608926	0.0059801	0.0163361	SNOMED_387800004	Cervical spondylosis
0.034403	0.0321937	0.0295255	0.0304809	0.05778	SNOMED_38822007	Cystitis
0.0155594	0.124605	0.123113	0.0586027	0.0624385	SNOMED_389026000	Ascites
0.0887306	0.284729	0.120533	0.300556	0.204642	SNOMED_389087006	Hypoxemia
0.00207271	0.0325152	0.0036295	0.0156418	0.00951859	SNOMED_389098007	Anoxic encephalopathy
0.0352969	0.00242713	0.0192716	0.0119804	0.0111386	SNOMED_39021009	Disorder of refraction
0.0335026	0.0195353	0.0186619	0.0538209	0.0146347	SNOMED_390834004	Nonproliferative diabetic retinopathy
0.243807	0.116689	0.206915	0.204695	0.257625	SNOMED_390906007	Follow-up encounter
0.141253	0.0117083	0.0656214	0.0531828	0.0578252	SNOMED_390951007	Impaired fasting glycaemia
0.0181476	0.0214853	0.0208603	0.0146658	0.0329372	SNOMED_39104002	Illness
0.0134911	0.0920027	0.135739	0.0385776	0.0598337	SNOMED_392446004	Attention to device, anastomosis AND/OR stoma
0.00194439	0.0239788	0.00724241	0.0079985	0.00953666	SNOMED_39419009	Hypovolemic shock
0.0550127	0.00901772	0.033885	0.0392648	0.0251651	SNOMED_39450006	Age-related cataract
0.0648738	0.00953011	0.044674	0.0272613	0.0270381	SNOMED_396152005	Raised prostate specific antigen
0.0265363	0.0302624	0.0309565	0.0221735	0.0436271	SNOMED_39621005	Disorder of gallbladder
0.0278913	0.0168011	0.0255392	0.0221763	0.0274958	SNOMED_396232000	Inguinal hernia
0.367724	0.224835	0.198594	0.358281	0.370171	SNOMED_396275006	Osteoarthritis
0.0808943	0.0553551	0.0693338	0.0983931	0.0713397	SNOMED_396550006	Blood test
0.0359929	0.00761538	0.0131035	0.0123789	0.0307841	SNOMED_3972004	Primary insomnia
0.00602021	0.0215517	0.0121827	0.00783102	0.0167787	SNOMED_397578001	Device in situ
0.0248203	0.00676692	0.0166252	0.00934121	0.0182603	SNOMED_39772007	Rectal polyp
0.0910752	0.0144508	0.0417413	0.0348758	0.0423232	SNOMED_397803000	Impotence
0.0815903	0.0462067	0.0507425	0.0495791	0.0857125	SNOMED_397881000	Diverticular disease
0.205959	0.073096	0.145118	0.166658	0.152626	SNOMED_398050005	Diverticular disease of colon
0.0269104	0.00691836	0.0110959	0.00754227	0.0353371	SNOMED_398057008	Tension-type headache
0.0149744	0.0380624	0.0158495	0.0194534	0.0380021	SNOMED_398064005	Neurogenic bladder
0.152834	0.119151	0.129003	0.139691	0.192465	SNOMED_39839004	Diaphragmatic hernia
0.00702067	0.0462295	0.00709723	0.0580512	0.0241684	SNOMED_39871006	Chronic respiratory failure
0.158011	0.0116896	0.102269	0.073026	0.0601469	SNOMED_398838000	Senile hyperkeratosis
0.0346075	0.00324862	0.0181102	0.0117783	0.0147883	SNOMED_398909004	Rosacea
0.0720271	0.0187262	0.0418699	0.0418405	0.0693162	SNOMED_39898005	Sleep disorder
0.0185021	0.00469867	0.00837896	0.0104038	0.0169263	SNOMED_398993007	Joint derangement
0.00983503	0.0318224	0.00834578	0.0769386	0.014442	SNOMED_399020009	Dilated cardiomyopathy
0.0130365	0.0151872	0.0169197	0.0186016	0.0174502	SNOMED_399072004	Bladder neck obstruction
0.0200703	0.00347681	0.00774847	0.00975124	0.0128942	SNOMED_399114005	Adhesive capsulitis of shoulder
0.174908	0.073152	0.0854903	0.153698	0.174262	SNOMED_399269003	Arthropathy
0.00935655	0.0660117	0.013369	0.0601273	0.0290617	SNOMED_399912005	Pressure ulcer
0.020627	0.0153179	0.00594408	0.0474539	0.0103828	SNOMED_399957001	Peripheral arterial occlusive disease
0.0138478	0.00958197	0.015472	0.0128525	0.0183085	SNOMED_399986003	Disorder of body wall
0.0237046	0.0240742	0.01463	0.0397846	0.0448888	SNOMED_400012003	Abrasion and/or friction burn of skin
0.143939	0.186893	0.0856355	0.354053	0.149952	SNOMED_400047006	Peripheral vascular disease
0.0543254	0.00437298	0.036884	0.0136234	0.021672	SNOMED_400096001	Melanocytic nevus
0.0625445	0.0112768	0.0239547	0.039285	0.0369933	SNOMED_400097005	Ingrowing nail
0.0264645	0.00599522	0.0178323	0.019976	0.014442	SNOMED_400166009	Acquired keratoderma
0.0240069	0.0041116	0.0172764	0.00840853	0.012557	SNOMED_400210000	Hemangioma
0.186555	0.040477	0.0895263	0.0771321	0.145507	SNOMED_40055000	Chronic sinusitis
0.0226693	0.0535649	0.0181807	0.0634827	0.0337562	SNOMED_401303003	Acute ST segment elevation myocardial infarction
0.0338963	0.108099	0.0273519	0.11519	0.0571567	SNOMED_401314000	Acute non-ST segment elevation myocardial infarction
0.142947	0.040224	0.0532479	0.11178	0.0818882	SNOMED_402134005	Onychomycosis due to dermatophyte
0.0254184	0.00415309	0.0219927	0.0202763	0.0122107	SNOMED_402519009	Basal cell carcinoma of face
0.0153637	0.0137662	0.00635889	0.0193408	0.032365	SNOMED_40257000	Contusion of shoulder region
0.0357341	0.00924798	0.0158329	0.0158671	0.0279023	SNOMED_40275004	Contact dermatitis
0.0233544	0.0060699	0.0085034	0.00734014	0.0237739	SNOMED_40379007	Mild recurrent major depression
0.0145633	0.0427382	0.0314087	0.0525158	0.0343555	SNOMED_40470007	Hemorrhage AND/OR hematoma complicating procedure
0.0241569	0.0185727	0.0187282	0.0155263	0.0323229	SNOMED_405247003	Obstruction of esophagus
0.00772535	0.0662108	0.0153808	0.053948	0.0222291	SNOMED_40541001	Acute pulmonary edema
0.0577814	0.0550834	0.0618052	0.0830602	0.0802139	SNOMED_405729008	Hematochezia
0.0536968	0.0552805	0.0431475	0.0415547	0.0681779	SNOMED_406221003	Health status
0.0118773	0.00868788	0.00992202	0.00264788	0.0367072	SNOMED_406506008	Attention deficit hyperactivity disorder
0.00496536	0.0435286	0.015078	0.0166785	0.0218798	SNOMED_406574007	Infection due to enterococcus
0.0227215	0.012005	0.00919197	0.0115848	0.0361893	SNOMED_407153006	Injury due to motor vehicle accident
0.0345009	0.0519717	0.0446823	0.0387682	0.0515588	SNOMED_40733004	Disorder due to infection
0.145368	0.224671	0.130131	0.198966	0.218539	SNOMED_40739000	Dysphagia
0.15096	0.125093	0.0758213	0.144282	0.156866	SNOMED_408512008	Body mass index 40+ - severely obese
0.0774101	0.034542	0.0805293	0.0521924	0.0782205	SNOMED_408574004	Imaging result abnormal
0.0106767	0.0344735	0.0192924	0.0424671	0.0238642	SNOMED_408668005	Iatrogenic hypotension
0.374566	0.168327	0.329206	0.217112	0.317959	SNOMED_408766003	Procedure with a procedure focus
0.15056	0.0846923	0.142961	0.115998	0.128623	SNOMED_409063005	Counseling
0.0351316	0.0394626	0.0193048	0.0319478	0.0545249	SNOMED_409083006	Finding related to attentiveness
0.268084	0.164026	0.177003	0.204938	0.221337	SNOMED_40930008	Hypothyroidism
0.0187653	0.184694	0.034304	0.094134	0.0783168	SNOMED_409622000	Respiratory failure
0.0046935	0.0353801	0.0126182	0.0383841	0.0169413	SNOMED_409623005	Respiratory insufficiency
0.0107681	0.00780415	0.0077775	0.0131643	0.0125389	SNOMED_409712001	Mitral valve prolapse
0.00953707	0.083263	0.0187199	0.0710163	0.0266587	SNOMED_410429000	Cardiac arrest
0.0201355	0.00832899	0.023822	0.0126908	0.0238703	SNOMED_41188003	Disorder of oral soft tissues
0.100815	0.00835804	0.0609507	0.0464462	0.0374179	SNOMED_41256004	Presbyopia
0.0555455	0.108391	0.0824705	0.0661536	0.0960833	SNOMED_412768003	Body mass index 20-24 - normal
0.0157073	0.00975208	0.00950307	0.00966461	0.0166282	SNOMED_41291007	Angioedema
0.0388486	0.00632091	0.0141074	0.014663	0.0321572	SNOMED_413343005	Mixed urinary incontinence
0.0165969	0.0664888	0.0162685	0.061343	0.0350571	SNOMED_413439005	Acute ischemic heart disease
0.230938	0.151328	0.229754	0.22105	0.259772	SNOMED_413467001	Aftercare
0.0263253	0.0484036	0.0471462	0.0688708	0.0458856	SNOMED_413533008	Anemia due to chronic blood loss
0.0610198	0.0697997	0.040443	0.285546	0.0519533	SNOMED_413838009	Chronic ischemic heart disease
0.022691	0.0271071	0.0565953	0.0267416	0.0329221	SNOMED_414027002	Disorder of hematopoietic structure
0.00642692	0.0173031	0.0654596	0.00689257	0.0147251	SNOMED_414029004	Disorder of immune function
0.0207641	0.00364069	0.0130164	0.0078599	0.0116837	SNOMED_414032001	Disorder of pigmentation
0.0101395	0.0108267	0.00791439	0.00611004	0.0211661	SNOMED_414285001	Food allergy
0.0354231	0.00503681	0.021047	0.0205276	0.0192299	SNOMED_41446000	Blepharitis
0.00347336	0.0135297	0.00516011	0.0276858	0.00701322	SNOMED_414545008	Ischemic heart disease
0.0267799	0.00359091	0.015078	0.0232014	0.013376	SNOMED_414875008	Nonexudative age-related macular degeneration
0.436189	0.269283	0.254853	0.376464	0.385294	SNOMED_414916001	Obesity
0.00950662	0.00764649	0.0236768	0.0101959	0.0106659	SNOMED_415081006	History of malignant neoplasm of kidney
0.00804289	0.00965873	0.0231666	0.015714	0.0134121	SNOMED_415086001	History of malignant neoplasm of bladder
0.0289809	0.00349756	0.011436	0.0106984	0.0159838	SNOMED_415692008	Bunion
0.0385093	0.0311751	0.0456819	0.0319565	0.0535884	SNOMED_415771000	Uncomplicated hernia of anterior abdominal wall
0.121637	0.138131	0.0854488	0.119244	0.218434	SNOMED_416098002	Drug allergy
0.0183173	0.00274245	0.00808031	0.0092257	0.0113193	SNOMED_416189003	Exostosis
0.0209815	0.0339259	0.0308321	0.0283066	0.0375293	SNOMED_416237000	Procedure not done
0.240249	0.211866	0.226726	0.252045	0.319988	SNOMED_416471007	Family history of clinical finding
0.017021	0.0064433	0.00956529	0.00685503	0.0204615	SNOMED_41652007	Pain in eye
0.576011	0.5964	0.671848	0.760109	0.682661	SNOMED_416940007	Past history of procedure
0.010829	0.0119261	0.00261324	0.0155812	0.0144842	SNOMED_416975007	Primary degenerative dementia of the Alzheimer type, senile onset
0.112833	0.0924736	0.0718558	0.109637	0.150707	SNOMED_417163006	Traumatic AND/OR non-traumatic injury
0.0306861	0.00803649	0.0259914	0.0142789	0.0262943	SNOMED_417373000	Inflammatory polyarthropathy
0.798117	0.802865	0.792077	0.869015	0.906714	SNOMED_417662000	History of clinical finding in subject
0.0242874	0.0118203	0.0243239	0.0070947	0.0538022	SNOMED_417941003	Genitourinary tract hemorrhage
0.0160358	0.0665262	0.0164676	0.160377	0.0273332	SNOMED_417996009	Systolic heart failure
0.0337941	0.0989045	0.0279451	0.187303	0.0599241	SNOMED_418304008	Diastolic heart failure
0.0339006	0.0408484	0.0189149	0.0330913	0.0741703	SNOMED_418715001	Exposure to potentially harmful entity
0.0217362	0.00440825	0.00714286	0.0184889	0.0158483	SNOMED_418763003	Periodic limb movement disorder
0.0239308	0.00312208	0.00949477	0.00678573	0.0199044	SNOMED_41888000	Temporomandibular joint disorder
0.116004	0.139867	0.0805127	0.151258	0.187418	SNOMED_419045004	Loss of consciousness
0.0201986	0.0177201	0.012415	0.0149748	0.035048	SNOMED_419199007	Allergy to substance
0.0732734	0.315684	0.107736	0.23895	0.234342	SNOMED_419284004	Altered mental status
0.0873278	0.0131044	0.0472416	0.0415633	0.0507337	SNOMED_419603000	Epidermoid cyst of skin
0.0303294	0.00318016	0.0156546	0.00951446	0.0149419	SNOMED_419893006	Epidermoid cyst
0.0194395	0.0158697	0.0118467	0.0146774	0.041194	SNOMED_419945001	Traumatic injury due to event
0.00268169	0.0471527	0.0266426	0.0061678	0.0200791	SNOMED_420054005	Alcoholic cirrhosis
0.13925	0.0638854	0.0517712	0.109782	0.0436331	SNOMED_420279001	Renal disorder due to type 2 diabetes mellitus
0.00898463	0.0864473	0.0186577	0.0616895	0.0326782	SNOMED_420324007	Pressure ulcer stage 2
0.000800374	0.0306378	0.00230214	0.0102999	0.00559191	SNOMED_420597008	Pressure ulcer stage 4
0.0798982	0.0168903	0.0552721	0.0368508	0.0733362	SNOMED_42063007	Sign or symptom of the urinary system
0.0115315	0.012368	0.00755351	0.0143164	0.01443	SNOMED_420868002	Disorder due to type 1 diabetes mellitus
0.0409974	0.00522351	0.0239506	0.0205362	0.0159386	SNOMED_4210003	Ocular hypertension
0.00579836	0.0388507	0.00935374	0.0302528	0.0188234	SNOMED_421076008	Pressure ulcer stage 1
0.125517	0.0961579	0.0440144	0.128539	0.0852367	SNOMED_421326000	Neurological disorder with diabetes type 2
0.0132214	0.0170916	0.00850755	0.0162193	0.0164324	SNOMED_421468001	Neurological disorder with type 1 diabetes mellitus
0.00201833	0.0234166	0.00199934	0.0160778	0.00395077	SNOMED_421631007	Gangrene associated with type 2 diabetes mellitus
0.0117207	0.0191992	0.00599386	0.0129622	0.0191667	SNOMED_421750000	Ketoacidosis in type 2 diabetes mellitus
0.0129691	0.00938282	0.00772358	0.011914	0.0182753	SNOMED_42188001	Closed fracture of ankle
0.0153159	0.0218255	0.0164966	0.0192455	0.0132134	SNOMED_421893009	Renal disorder associated with type 1 diabetes mellitus
0.0316039	0.0248708	0.0101667	0.0758818	0.0152159	SNOMED_421895002	Peripheral vascular disorder due to diabetes mellitus
0.00334939	0.0516875	0.00723826	0.0307206	0.016044	SNOMED_421927004	Pressure ulcer stage 3
0.120432	0.0927122	0.0486892	0.182836	0.0769166	SNOMED_422014003	Disorder due to type 2 diabetes mellitus
0.0268952	0.00247692	0.0135308	0.01058	0.0105003	SNOMED_422061002	Vitreous opacities
0.133232	0.074573	0.0447569	0.181191	0.0790004	SNOMED_422088007	Nervous system disorder due to diabetes mellitus
0.0378112	0.0284783	0.0170898	0.0431688	0.0180435	SNOMED_422099009	Disorder of eye with type 2 diabetes mellitus
0.0649108	0.0752286	0.0208561	0.115124	0.04173	SNOMED_422166005	Peripheral circulatory disorder associated with type 2 diabetes mellitus
0.0256446	0.0124261	0.012415	0.028142	0.0208921	SNOMED_422338006	Degenerative disorder of macula
0.075892	0.114488	0.0950971	0.0862105	0.209084	SNOMED_422400008	Vomiting
0.208408	0.152866	0.239232	0.164876	0.354052	SNOMED_422587007	Nausea
0.0127494	0.0146582	0.0103866	0.0160576	0.0252344	SNOMED_423125000	Closed fracture
0.149144	0.462501	0.153961	0.75077	0.24761	SNOMED_42343007	Congestive heart failure
0.122999	0.0881193	0.108163	0.0982429	0.140569	SNOMED_42345000	Polyneuropathy
0.00732951	0.0317145	0.0160196	0.0115473	0.0215185	SNOMED_423590009	Clostridium difficile colitis
0.0221408	0.00233793	0.00908412	0.00621977	0.0140385	SNOMED_423633003	Midline cystocele
0.034788	0.107773	0.0871205	0.11862	0.0520165	SNOMED_42399005	Renal failure syndrome
0.0619137	0.0100467	0.0175212	0.0196931	0.0410645	SNOMED_424175006	Nontraumatic rotator cuff tear
0.0354688	0.0101213	0.0124896	0.0133578	0.0283962	SNOMED_424272000	Inadequate immune status
0.0247224	0.0041842	0.00856977	0.0103576	0.0207265	SNOMED_424643009	IgE-mediated allergic asthma
0.0602499	0.0102043	0.026709	0.0321586	0.0405617	SNOMED_424647005	Cramp in limb
0.0890416	0.0429291	0.064294	0.0541703	0.0715535	SNOMED_424928005	Dietary management surveillance
0.022317	0.00533139	0.00785631	0.00826127	0.0218678	SNOMED_425832009	Psychophysiologic insomnia
0.0199572	0.00739548	0.0112162	0.0188499	0.0165529	SNOMED_425940002	Olecranon bursitis
0.0119578	0.0140773	0.00816741	0.0161991	0.0202929	SNOMED_42636007	Closed fracture of upper end of humerus
0.0445382	0.0390892	0.0640451	0.0380752	0.0667747	SNOMED_42643001	Disorder of bladder
0.0493666	0.00819623	0.0175129	0.0148911	0.0415915	SNOMED_426546008	Disorder of sacrococcygeal spine
0.0881238	0.0480489	0.0628464	0.109551	0.0859564	SNOMED_42658009	Disorder of the peripheral nervous system
0.00579184	0.01922	0.00762817	0.0082526	0.0290225	SNOMED_426590003	Drug abuse, continuous
0.0295834	0.0832132	0.0256263	0.240564	0.0424196	SNOMED_426749004	Chronic atrial fibrillation
0.0321563	0.0204709	0.0478513	0.017666	0.0431273	SNOMED_426867001	Anorectal disorder
0.100323	0.0827278	0.165754	0.0937412	0.131688	SNOMED_427359005	Solitary nodule of lung
0.0542319	0.0134446	0.019143	0.015431	0.0507367	SNOMED_427679007	Mild intermittent asthma
0.00359516	0.0311648	0.00852829	0.0189279	0.017646	SNOMED_427793007	Complication of urinary catheter
0.0137347	0.021421	0.00898457	0.0168199	0.02942	SNOMED_428088000	Laceration of head
0.00984591	0.0613524	0.00885598	0.0455337	0.0334039	SNOMED_428173007	Chronic hypoxemic respiratory failure
0.0197484	0.0295404	0.02612	0.0110651	0.0559914	SNOMED_428255004	Tubulointerstitial nephritis
0.0266168	0.0214313	0.0425543	0.0444682	0.0247375	SNOMED_428262008	History of malignant neoplasm of prostate
0.0342008	0.00530857	0.0221545	0.0177468	0.0197418	SNOMED_428360003	Arthropathy of joint of hand
0.197997	0.0460719	0.0836154	0.132931	0.132053	SNOMED_428724006	Arthropathy of knee joint
0.0192982	0.00235037	0.0115978	0.0106377	0.0095487	SNOMED_428887009	Asymmetrical sensorineural hearing loss
0.00610938	0.0190187	0.00543803	0.0122316	0.016324	SNOMED_428913001	No loss of consciousness
0.111213	0.146731	0.0747967	0.199353	0.192347	SNOMED_428942009	History of fall
0.0586687	0.01287	0.046412	0.0269812	0.0392006	SNOMED_429006005	Family history of malignant neoplasm of gastrointestinal tract
0.0646237	0.0198506	0.06962	0.0682269	0.0399986	SNOMED_429050006	History of malignant neoplasm of skin
0.0272736	0.0844765	0.0599428	0.168009	0.0537721	SNOMED_429074009	History of cardiovascular surgery
0.0512239	0.032034	0.0955077	0.0398395	0.050294	SNOMED_429087003	History of malignant neoplasm of breast
0.00592451	0.0144051	0.0189854	0.0139122	0.0132254	SNOMED_429098002	Thromboembolism of vein
0.0291963	0.00326314	0.0102165	0.00963574	0.0194828	SNOMED_429305003	Nonvenomous insect bite
0.0252683	0.0734694	0.016368	0.0755613	0.0348071	SNOMED_429445008	Chronic ulcer of foot
0.0148482	0.0112685	0.00665339	0.0181829	0.0241593	SNOMED_429562001	Abrasion and/or friction burn of multiple sites
0.0226454	0.0247049	0.0110752	0.0827744	0.0200128	SNOMED_429673002	Arteriosclerosis of coronary artery bypass graft
0.0132801	0.0167244	0.0389082	0.0235104	0.0202387	SNOMED_429699009	History of malignant neoplasm of colon
0.0792849	0.0221823	0.0797826	0.029349	0.06794	SNOMED_429740004	Family history of breast cancer
0.0223844	0.00497458	0.0101833	0.0108716	0.0207596	SNOMED_43029002	Abnormal posture
0.0482813	0.0499906	0.0335324	0.0456925	0.0583462	SNOMED_430348006	Localized infection of skin AND/OR subcutaneous tissue
0.00254684	0.0313369	0.00757425	0.0196959	0.0134904	SNOMED_430395005	Pneumonia due to Gram negative bacteria
0.0718858	0.0724508	0.129277	0.042086	0.120571	SNOMED_43064006	Hydronephrosis
0.0638103	0.0232154	0.0598308	0.0243016	0.0551633	SNOMED_430813008	Family history of malignant neoplasm of digestive organ
0.0312168	0.0141417	0.029401	0.0260803	0.0190281	SNOMED_431855005	Chronic kidney disease stage 1
0.112511	0.0676899	0.0792517	0.128799	0.075956	SNOMED_431856006	Chronic kidney disease stage 2
0.0573746	0.131204	0.124647	0.212457	0.0610653	SNOMED_431857002	Chronic kidney disease stage 4
0.00830606	0.0353241	0.00908412	0.0269581	0.0245207	SNOMED_432415000	Methicillin resistant staphylococcus aureus carrier
0.0659265	0.115865	0.041451	0.133021	0.100353	SNOMED_432504007	Cerebral infarction
0.0111552	0.0110465	0.0100299	0.027065	0.0122679	SNOMED_433068007	Aneurysm of thoracic aorta
0.372133	0.310399	0.295433	0.547048	0.263834	SNOMED_433144002	Chronic kidney disease stage 3
0.00855182	0.0603712	0.0641488	0.0582822	0.0133068	SNOMED_433146000	Chronic kidney disease stage 5
0.051026	0.0137931	0.0255434	0.0444999	0.0295916	SNOMED_433234005	Hyperplasia of prostate
0.221691	0.467567	0.306579	0.381058	0.44591	SNOMED_43339004	Hypokalemia
0.0396098	0.0212965	0.0240211	0.0292855	0.0470208	SNOMED_43692000	Influenzal acute upper respiratory infection
0.0264515	0.0177824	0.0250747	0.019797	0.0434585	SNOMED_43724002	Chill
0.0239134	0.00553054	0.0137838	0.00524667	0.034244	SNOMED_43878008	Streptococcal sore throat
0.017282	0.0331521	0.0124772	0.119608	0.0200851	SNOMED_440059007	Persistent atrial fibrillation
0.387823	0.331386	0.192521	0.399512	0.255298	SNOMED_44054006	Type 2 diabetes mellitus
0.0293355	0.118602	0.0275925	0.298101	0.0472557	SNOMED_441481004	Chronic systolic heart failure
0.0208054	0.040726	0.0156338	0.210404	0.0240148	SNOMED_441509002	Cardiac pacemaker in situ
0.049397	0.162089	0.0408744	0.283124	0.0925179	SNOMED_441530006	Chronic diastolic heart failure
0.0308905	0.0284119	0.0294218	0.0691885	0.033687	SNOMED_441574008	Atherosclerosis of artery
0.00472612	0.0245991	0.00386179	0.0251014	0.0115422	SNOMED_441630004	Aphasia as late effect of cerebrovascular disease
0.0233848	0.00517788	0.0207359	0.0105078	0.0195611	SNOMED_441687008	Imaging of genitourinary system abnormal
0.00614418	0.0242111	0.00649162	0.0177497	0.0177484	SNOMED_441717007	Hemiplegia of nondominant side
0.0148613	0.00701378	0.00564958	0.0204063	0.0163572	SNOMED_441910000	Idiopathic sleep related non-obstructive alveolar hypoventilation
0.0244158	0.00896793	0.0282562	0.02239	0.0170919	SNOMED_441915005	Measurement of renal function
0.0343421	0.0149134	0.039659	0.0225257	0.0395439	SNOMED_441928003	Imaging of musculoskeletal system abnormal
0.0380069	0.0245887	0.0614402	0.0239031	0.0511673	SNOMED_441988000	Imaging of abdomen abnormal
0.00481747	0.0234788	0.00386594	0.0338738	0.0133188	SNOMED_442024001	Hemiplegia as late effect of cerebrovascular disease
0.00888024	0.0575333	0.0210843	0.0366689	0.0319675	SNOMED_442073005	Infection by methicillin sensitive Staphylococcus aureus
0.0150744	0.00651798	0.0143106	0.00867996	0.0177243	SNOMED_442076002	Early satiety
0.0320215	0.0172451	0.0280778	0.0454673	0.0309497	SNOMED_442147002	Imaging of thorax abnormal
0.00584404	0.0225184	0.00573254	0.0169672	0.0156104	SNOMED_442155009	Hemiplegia of dominant side
0.0311602	0.0243709	0.0527958	0.0210242	0.0489661	SNOMED_442182001	Imaging of gastrointestinal tract abnormal
0.00871929	0.00794729	0.00395304	0.0505667	0.00657659	SNOMED_442224005	Arteriosclerosis of autologous vein coronary artery bypass graft
0.0338071	0.00842027	0.0221503	0.0219482	0.0255776	SNOMED_442246002	Disorder of joint of ankle and/or foot
0.00401057	0.0179628	0.00389082	0.0526342	0.00782325	SNOMED_442304009	Combined systolic and diastolic dysfunction
0.0734778	0.00355149	0.0441223	0.0309631	0.0237167	SNOMED_442348004	Inflamed seborrheic keratosis
0.0910882	0.0376931	0.0881865	0.0732252	0.0843695	SNOMED_442618008	Abnormal finding on evaluation procedure
0.0129604	0.0122477	0.017629	0.00438041	0.013647	SNOMED_442685003	Nonalcoholic steatohepatitis
0.0154898	0.00977282	0.0120707	0.00862798	0.0195973	SNOMED_442731005	Imaging of brain abnormal
0.0132214	0.104559	0.0170524	0.235242	0.0287274	SNOMED_443253003	Acute on chronic systolic heart failure
0.0135085	0.0686089	0.0150987	0.135437	0.0255987	SNOMED_443254009	Acute systolic heart failure
0.00623987	0.0221947	0.00673635	0.131583	0.00809125	SNOMED_443325000	Automatic implantable cardiac defibrillator in situ
0.0166926	0.0677999	0.0167372	0.117434	0.0348373	SNOMED_443343001	Acute diastolic heart failure
0.023611	0.13628	0.0257093	0.229514	0.0564972	SNOMED_443344007	Acute on chronic diastolic heart failure
0.0214818	0.0559505	0.0149992	0.0311306	0.0425039	SNOMED_443482000	Hypertensive urgency
0.189734	0.154442	0.119952	0.505404	0.152927	SNOMED_443502000	Coronary atherosclerosis
0.0184478	0.0129779	0.0173096	0.0102392	0.0411278	SNOMED_443503005	Periumbilical pain
0.0586252	0.0374317	0.0156753	0.0698526	0.0381346	SNOMED_443694000	Type II diabetes mellitus uncontrolled
0.0481421	0.0123182	0.0259955	0.0327794	0.0391976	SNOMED_443798008	Arthritis of shoulder region joint
0.272403	0.235178	0.308856	0.356534	0.28005	SNOMED_443820000	Disorder of kidney and/or ureter
0.0297356	0.0226739	0.0148374	0.0289216	0.0287575	SNOMED_444073006	Type 1 diabetes mellitus uncontrolled
0.0292811	0.0185209	0.0342791	0.0300391	0.0319615	SNOMED_444562008	Preoperative pulmonary examination
0.0195374	0.00124676	0.0190186	0.00773862	0.00586894	SNOMED_444638005	Screening for malignant neoplasm of skin
0.0497711	0.0179338	0.0221628	0.0242467	0.0729779	SNOMED_44465007	Sprain of ankle
0.230142	0.125433	0.226481	0.225939	0.19974	SNOMED_444733009	Preoperative cardiovascular examination
0.0280783	0.0602115	0.056139	0.0630495	0.0539136	SNOMED_444816006	Embolism from thrombosis of vein of lower extremity
0.262916	0.0382408	0.153024	0.162468	0.113756	SNOMED_444822002	Screening for malignant neoplasm of prostate
0.00138543	0.0234622	0.0195329	0.005007	0.00747093	SNOMED_444918006	Sequela of chronic liver disease
0.00117664	0.024904	0.00396964	0.0137563	0.00585991	SNOMED_444932008	Dependence on ventilator
0.0171624	0.00466548	0.00634229	0.00372493	0.0193172	SNOMED_445332006	Displacement of cervical intervertebral disc
0.05212	0.0130048	0.0224822	0.0373273	0.0407152	SNOMED_445478004	Degenerative joint disease of pelvis
0.00534163	0.0198506	0.00725071	0.0129593	0.0158212	SNOMED_44635007	Fecal impaction
0.0218363	0.00305362	0.0101419	0.00425047	0.0290617	SNOMED_4473006	Migraine with aura
0.0943136	0.0534798	0.131048	0.238407	0.0978238	SNOMED_44749005	Subsequent stage of staged operation
0.0104484	0.0415226	0.0193919	0.0226355	0.0300162	SNOMED_447899008	Sepsis due to Escherichia coli
0.0175452	0.0216201	0.00851999	0.0313039	0.0425732	SNOMED_44801007	Contusion of hip
0.0157204	0.0263312	0.0131077	0.0576758	0.0199044	SNOMED_44808001	Conduction disorder of the heart
0.00344509	0.0207551	0.0046748	0.0084143	0.0161584	SNOMED_448152000	Medication dose too low
0.00244027	0.0226781	0.00929567	0.0148247	0.00896753	SNOMED_448418006	Sepsis due to Streptococcus
0.00319932	0.0289907	0.0129252	0.0258839	0.0149118	SNOMED_448420009	Sepsis due to Streptococcus group D
0.0144307	0.0107312	0.0153891	0.0103056	0.0143065	SNOMED_44865000	Secondary polycythemia
0.00215318	0.0425557	0.00781898	0.0163089	0.0130086	SNOMED_448812000	Sepsis due to methicillin resistant Staphylococcus aureus
0.00522201	0.0422569	0.0182139	0.0191589	0.0190101	SNOMED_449082003	Sepsis due to Gram negative bacteria
0.0280109	0.0130941	0.0156172	0.0120122	0.0304228	SNOMED_4494009	Diverticulitis of large intestine
0.00354949	0.0138637	0.00383275	0.0324964	0.00589002	SNOMED_449843004	Biologic cardiac valve prosthesis in situ
0.109988	0.368969	0.1862	0.355769	0.253141	SNOMED_45007003	Low blood pressure
0.00833868	0.0273021	0.00736685	0.0173513	0.0178809	SNOMED_450743008	National Institutes of Health stroke scale score
0.288346	0.32921	0.181836	0.52724	0.278541	SNOMED_451041000124103	Atherosclerosis of coronary artery without angina pectoris
0.0162946	0.0165584	0.0149701	0.0412746	0.0161434	SNOMED_45281005	Atherosclerosis of renal artery
0.137466	0.045852	0.0620043	0.0578231	0.138708	SNOMED_45352006	Spasm
0.0163837	0.0206264	0.0129127	0.0208134	0.0310762	SNOMED_45356009	Closed fracture of one rib
0.0167035	0.0170169	0.0213705	0.0260976	0.030233	SNOMED_45376003	Adverse effect, due to correct medicinal substance properly administered
0.00669443	0.0154527	0.00525966	0.019439	0.00850078	SNOMED_4554005	Intraventricular conduction defect
0.0922997	0.079531	0.0727393	0.0676638	0.135781	SNOMED_4556007	Gastritis
0.195781	0.0704054	0.122677	0.0934843	0.144197	SNOMED_45568004	Diverticulosis of large intestine without diverticulitis
0.060239	0.0594626	0.0259416	0.155832	0.0627697	SNOMED_4557003	Preinfarction syndrome
0.0209641	0.0164422	0.010063	0.0299409	0.0322175	SNOMED_45613006	Contusion of lower leg
0.0366606	0.00591846	0.012809	0.0237501	0.0194768	SNOMED_45636002	Acquired hallux malleus
0.0193155	0.0228254	0.0217355	0.0156938	0.0536847	SNOMED_45816000	Pyelonephritis
0.0557326	0.170762	0.0382031	0.230189	0.110769	SNOMED_46113002	Hypertensive heart failure
0.0835651	0.0118826	0.0498092	0.0401195	0.0443047	SNOMED_46152009	Tear film insufficiency
0.0156551	0.151063	0.11047	0.106129	0.0297452	SNOMED_46177005	End-stage renal disease
0.0359516	0.0313992	0.024046	0.0210358	0.0757813	SNOMED_46206005	Mood disorder
0.0836217	0.260215	0.17203	0.223363	0.185298	SNOMED_46621007	Atelectasis
0.0316996	0.0426055	0.02074	0.0311248	0.0390801	SNOMED_46635009	Type 1 diabetes mellitus
0.0553628	0.00530027	0.0369545	0.0202879	0.020871	SNOMED_46690002	Disorder of skin pigmentation
0.00752743	0.0653375	0.0169653	0.0440322	0.0228043	SNOMED_46847001	Chronic pulmonary edema
0.0478854	0.0182242	0.0342583	0.0290112	0.0434766	SNOMED_47004009	Difficulty speaking
0.00102004	0.0270303	0.0483823	0.0110073	0.00448376	SNOMED_471300007	On waiting list for organ transplant
0.00796894	0.0811698	0.0584453	0.0698728	0.0271074	SNOMED_473023007	Complication associated with device
0.00198789	0.00975415	0.074805	0.00275183	0.00757031	SNOMED_47318007	Drug-induced neutropenia
0.0316061	0.00366559	0.0152273	0.0205276	0.0129845	SNOMED_47337003	After-cataract
0.0190045	0.0222922	0.0115314	0.00838543	0.0670878	SNOMED_47505003	Posttraumatic stress disorder
0.1212	0.0496255	0.074776	0.0816829	0.107704	SNOMED_47903000	Vitamin B deficiency
0.050019	0.00960064	0.0182554	0.02239	0.0314857	SNOMED_47933007	Foot pain
0.0101265	0.00876878	0.00525966	0.0124655	0.0242948	SNOMED_48125009	Injury of trunk
0.113131	0.0377076	0.0475361	0.0914428	0.108511	SNOMED_48167000	Amnesia
0.0189262	0.00550979	0.0140866	0.0143424	0.0172846	SNOMED_4819006	Joint effusion of ankle AND/OR foot
0.16874	0.0413462	0.0854115	0.0973536	0.152451	SNOMED_48210000	Lumbosacral spondylosis without myelopathy
0.0265733	0.00274452	0.0105857	0.00731704	0.0138066	SNOMED_4831000119102	Bilateral tinnitus
0.00588753	0.0137579	0.00489049	0.00953178	0.0214191	SNOMED_48500005	Delusional disorder
0.0140022	0.0117125	0.0148208	0.00808224	0.0233644	SNOMED_48522003	Spinal cord disease
0.0743304	0.0251032	0.024693	0.0272671	0.0986248	SNOMED_48532005	Muscle strain
0.00560044	0.0170106	0.0116476	0.00422448	0.0198111	SNOMED_48631008	Pyonephrosis
0.00276216	0.0278228	0.0149909	0.00752494	0.0126413	SNOMED_48661000	Peritonitis
0.0208293	0.00463644	0.00406919	0.00764622	0.0248399	SNOMED_48694002	Anxiety
0.120365	0.129065	0.0779202	0.172615	0.133718	SNOMED_48867003	Bradycardia
0.0182651	0.026408	0.00998424	0.031454	0.0312207	SNOMED_49049000	Parkinson's disease
0.217115	0.0860552	0.104998	0.114618	0.202811	SNOMED_49218002	Hip pain
0.00801027	0.0894532	0.0605733	0.0447425	0.0164475	SNOMED_49220004	Hypertensive renal failure
0.0157095	0.00504511	0.00643355	0.00704272	0.0240088	SNOMED_49388007	Sprain of foot
0.135998	0.341051	0.151352	0.656018	0.191155	SNOMED_49436004	Atrial fibrillation
0.113845	0.0668601	0.0383234	0.159277	0.0696835	SNOMED_49455004	Diabetic polyneuropathy
0.029255	0.0119759	0.0259955	0.0214198	0.0276825	SNOMED_49472006	Megaloblastic anemia due to vitamin B>12< deficiency
0.099142	0.0844205	0.0763605	0.204155	0.0921355	SNOMED_49601007	Disorder of cardiovascular system
0.271786	0.074963	0.17522	0.147614	0.289201	SNOMED_49650001	Dysuria
0.514471	0.269023	0.364452	0.422965	0.509011	SNOMED_49727002	Cough
0.00609633	0.00906543	0.00881865	0.0227192	0.00809125	SNOMED_4973001	Left bundle branch hemiblock
0.0406973	0.00259516	0.0247055	0.0105107	0.0116445	SNOMED_49765009	Hyperpigmentation of skin
0.0308536	0.0346665	0.0282437	0.0329902	0.0401341	SNOMED_50043002	Disorder of respiratory system
0.0230956	0.194548	0.0378132	0.104697	0.0942675	SNOMED_50122000	Metabolic encephalopathy
0.0418674	0.00791203	0.0254189	0.0211628	0.0251079	SNOMED_50563003	Seborrheic dermatitis
0.00754048	0.0260533	0.00767795	0.0321586	0.0207867	SNOMED_50582007	Hemiplegia
0.011451	0.0530193	0.0377385	0.0113481	0.0462258	SNOMED_50711007	Viral hepatitis C
0.00781887	0.00903224	0.0215986	0.00825838	0.0124696	SNOMED_51244008	Disorder of spleen
0.0690649	0.424862	0.183993	0.230062	0.234324	SNOMED_51387008	Acidosis
0.00447601	0.0121481	0.0031193	0.0338131	0.0071939	SNOMED_5148006	Hypertensive heart disease with congestive heart failure
0.0205183	0.0236552	0.0298822	0.0270765	0.0299048	SNOMED_51615001	Fibrosis of lung
0.00718814	0.0162867	0.0108926	0.00847206	0.0142704	SNOMED_51868009	Duodenal ulcer disease
0.027365	0.0416159	0.0196906	0.101321	0.0463854	SNOMED_52052004	Rehabilitation therapy
0.02984	0.00261798	0.0142982	0.0126215	0.0134242	SNOMED_52302001	Glucose measurement, fasting
0.0557565	0.00457213	0.0276008	0.0117639	0.0299921	SNOMED_52441000	Atrophic vaginitis
0.0583599	0.166084	0.0364817	0.185207	0.124299	SNOMED_52448006	Dementia
0.0166948	0.0172056	0.0131616	0.0389472	0.0283902	SNOMED_52522001	Degenerative brain disorder
0.0493644	0.0104014	0.0332379	0.0260254	0.0422751	SNOMED_52702003	Chronic fatigue syndrome
0.0277391	0.108269	0.0756512	0.0567807	0.0686928	SNOMED_5291005	Hypocalcemia
0.0600824	0.0138284	0.0245811	0.0205795	0.049201	SNOMED_53057004	Hand pain
0.0169275	0.0534943	0.0238427	0.0572427	0.0410645	SNOMED_53084003	Bacterial pneumonia
0.0230695	0.0032092	0.0118923	0.00871461	0.013108	SNOMED_53226007	Talipes planus
0.206012	0.123228	0.183582	0.164581	0.227064	SNOMED_53298000	Hematuria syndrome
0.052257	0.00703245	0.0296997	0.0144204	0.0480988	SNOMED_53430007	Pain of breast
0.00536773	0.00700548	0.0463415	0.00634682	0.0106689	SNOMED_53438000	Radiation therapy procedure or service
0.108155	0.132239	0.125083	0.0901463	0.213805	SNOMED_53619000	Disorder of digestive system
0.0275498	0.0825369	0.0333582	0.186902	0.0418324	SNOMED_5370000	Atrial flutter
0.0351034	0.00887458	0.0206073	0.0158699	0.0313894	SNOMED_53726008	Acute conjunctivitis
0.0395467	0.0221201	0.0127717	0.0756075	0.0282938	SNOMED_53741008	Coronary arteriosclerosis
0.0106898	0.0131978	0.0181848	0.0130488	0.0155562	SNOMED_54097007	White blood cell disorder
0.342443	0.0911314	0.180737	0.181309	0.284684	SNOMED_54398005	Acute upper respiratory infection
0.0670292	0.0111192	0.0181931	0.015457	0.0576897	SNOMED_54404000	Cervical radiculopathy
0.00928695	0.0110756	0.00442592	0.0190405	0.0113193	SNOMED_54461005	Open wound of toe without complication
0.063297	0.0335027	0.0461797	0.0267993	0.110345	SNOMED_54586004	Lower abdominal pain
0.0237263	0.00310756	0.00520574	0.00576931	0.0204073	SNOMED_55146009	Inflammation of sacroiliac joint
0.0477462	0.00903846	0.0222665	0.021619	0.0276825	SNOMED_55260003	Calcaneal spur
0.00972411	0.00658022	0.0377136	0.00619378	0.0137705	SNOMED_55342001	Neoplastic disease
0.0122557	0.018776	0.00684835	0.0328285	0.0168088	SNOMED_55382008	Cerebral atherosclerosis
0.0114597	0.0119801	0.0297992	0.00775017	0.0225212	SNOMED_55464009	Systemic lupus erythematosus
0.0132823	0.0490736	0.0382819	0.0332992	0.0420733	SNOMED_55525008	Paralytic ileus
0.0622095	0.0842836	0.0543264	0.122752	0.134537	SNOMED_55566008	Accident
0.0194004	0.0194917	0.00789365	0.0401744	0.0194828	SNOMED_5561000119107	Intermittent claudication due to atherosclerosis of native artery of limb
0.0164468	0.0118473	0.0173386	0.00716689	0.0230422	SNOMED_55668003	Adjustment disorder with mixed emotional features
0.863625	0.583005	0.575145	0.873491	0.64549	SNOMED_55822004	Hyperlipidemia
0.0875409	0.0107789	0.0355276	0.0371656	0.0524381	SNOMED_55833001	Disorder of bursa of shoulder region
0.0131975	0.0347515	0.0320723	0.0476185	0.0239365	SNOMED_55855009	Disorder of pericardium
0.0940527	0.0521086	0.0487266	0.0851364	0.109806	SNOMED_56018004	Wheezing
0.00857792	0.0299201	0.00789365	0.00488573	0.0462288	SNOMED_5602001	Opioid abuse
0.00782322	0.0424084	0.0191762	0.0247087	0.0255716	SNOMED_56038003	Staphylococcal infectious disease
0.0326979	0.00542059	0.0154679	0.00409743	0.0507999	SNOMED_56097005	Migraine without aura
0.116524	0.120232	0.0874772	0.28252	0.124434	SNOMED_56265001	Heart disease
0.131357	0.228459	0.122864	0.104116	0.309919	SNOMED_56294008	Nicotine dependence
0.0318649	0.00305984	0.0201427	0.0086713	0.0192299	SNOMED_56317004	Alopecia
0.0331546	0.026296	0.0191347	0.0198317	0.0777567	SNOMED_56576003	Panic disorder without agoraphobia
0.0144241	0.00912352	0.0068442	0.013378	0.0303926	SNOMED_5662003	Contusion of hand
0.0510673	0.00460947	0.0209764	0.015535	0.0290285	SNOMED_56713002	Dysfunction of eustachian tube
0.00384093	0.0192345	0.0124025	0.00601764	0.013385	SNOMED_56905009	Perforation of intestine
0.0457148	0.00418628	0.0312967	0.0172704	0.0222231	SNOMED_57019003	Verruca vulgaris
0.0237263	0.0420848	0.0166501	0.101078	0.0292875	SNOMED_57054005	Acute myocardial infarction
0.0566439	0.00564878	0.0355069	0.0226846	0.0279475	SNOMED_57190000	Myopia
0.0416934	0.0229934	0.0279326	0.0265885	0.0463523	SNOMED_57194009	Adjustment disorder with depressed mood
0.117668	0.0180126	0.043301	0.0461458	0.0803826	SNOMED_57406009	Carpal tunnel syndrome
0.0181302	0.139359	0.0633317	0.0756999	0.0643476	SNOMED_5758002	Bacteremia
0.397858	0.0977988	0.197752	0.222156	0.313987	SNOMED_57676002	Joint pain
0.0281958	0.0206908	0.0162685	0.0373042	0.0372613	SNOMED_57750009	Open wound without complication
0.00688365	0.026379	0.00561224	0.00668178	0.035575	SNOMED_58214004	Schizophrenia
0.0202051	0.00800745	0.00747055	0.0108976	0.0153484	SNOMED_58759008	Intertrigo
0.0273345	0.00903224	0.00988469	0.0114058	0.0230813	SNOMED_591000119102	Vaccine refused by patient
0.057081	0.0876339	0.0502987	0.128175	0.0714602	SNOMED_59118001	Right bundle branch block
0.0228759	0.0538906	0.0484155	0.0511557	0.0512968	SNOMED_59282003	Pulmonary embolism
0.911213	0.799621	0.746731	0.94693	0.822793	SNOMED_59621000	Essential hypertension
0.0173255	0.00575665	0.0112037	0.0118505	0.0186698	SNOMED_5972002	Delay when starting to pass urine
0.0129517	0.0151042	0.0146756	0.0189596	0.0219972	SNOMED_59913009	Gastric ulcer without hemorrhage, without perforation AND without obstruction
0.00436073	0.071536	0.0354654	0.0166265	0.0252735	SNOMED_59927004	Hepatic failure
0.0586753	0.286795	0.191086	0.288523	0.15523	SNOMED_60046008	Pleural effusion
0.0112683	0.0173571	0.00837067	0.0232072	0.0242888	SNOMED_60076001	Open wound of scalp without complication
0.0107268	0.0596555	0.014435	0.0430071	0.0267008	SNOMED_60168000	Osteomyelitis
0.047209	0.00406389	0.0273187	0.022364	0.0166252	SNOMED_60189009	Vitreous degeneration
0.0437313	0.0115195	0.0181641	0.0262131	0.0262552	SNOMED_6020002	Tinea pedis
0.0522005	0.00893474	0.0223038	0.0175389	0.0408206	SNOMED_60241006	Female stress incontinence
0.0202094	0.0267212	0.0133234	0.141955	0.0235872	SNOMED_60423000	Sinus node dysfunction
0.00883891	0.0090032	0.00564128	0.0138631	0.015505	SNOMED_60667009	Closed fracture of rib
0.0560653	0.0116523	0.035565	0.0343964	0.0344639	SNOMED_60700002	Sensorineural hearing loss
0.0106463	0.0113909	0.00825867	0.00868862	0.0162518	SNOMED_6077001	Foot-drop
0.0423481	0.117322	0.110781	0.107948	0.100946	SNOMED_60853003	Disorder of magnesium metabolism
0.0613091	0.00820245	0.0295089	0.023109	0.0345422	SNOMED_60862001	Tinnitus
0.0433398	0.0378134	0.023739	0.0696389	0.0466745	SNOMED_60899001	Hypertensive heart disease without congestive heart failure
0.0647933	0.0205829	0.0343828	0.0267906	0.0718757	SNOMED_609328004	Allergic disposition
0.00764053	0.00802405	0.00503982	0.0155408	0.015514	SNOMED_609363009	Abrasion and/or friction burn of upper limb without infection
0.0404515	0.00767139	0.0116434	0.0129073	0.0338676	SNOMED_60937000	Degeneration of lumbosacral intervertebral disc
0.00386485	0.00408048	0.0088145	0.000661248	0.0559402	SNOMED_609496007	Complication occurring during pregnancy
0.0230738	0.00778341	0.00791853	0.013661	0.0188143	SNOMED_609558009	Essential tremor
0.00864969	0.00656155	0.0267795	0.00472691	0.0128792	SNOMED_61170000	Stomatitis
0.0288439	0.0182429	0.0186494	0.0174841	0.036641	SNOMED_6142004	Influenza
0.271342	0.0419395	0.102978	0.117139	0.177604	SNOMED_61582004	Allergic rhinitis
0.00978718	0.0127248	0.0149452	0.0172704	0.0151557	SNOMED_61599003	Phlebitis
0.0195439	0.00992426	0.0143687	0.0112066	0.0215696	SNOMED_6185008	Helicobacter-associated disease
0.0104701	0.00911107	0.00442592	0.0107821	0.0148274	SNOMED_61937009	Simple chronic bronchitis
0.0433094	0.0889325	0.200809	0.0506562	0.0956888	SNOMED_62014003	Adverse reaction to drug
0.284187	0.272116	0.318185	0.270892	0.420917	SNOMED_62315008	Diarrhea
0.0482421	0.1351	0.0530903	0.0947115	0.117135	SNOMED_62476001	Disorientated
0.00794937	0.0100363	0.00602704	0.0254219	0.0107622	SNOMED_62744007	Orthopnea
0.104629	0.0808587	0.0573254	0.221521	0.0985886	SNOMED_62914000	Cerebrovascular disease
0.0957034	0.0387324	0.064966	0.0667802	0.106114	SNOMED_63102001	Visual disturbance
0.021136	0.0141748	0.0172308	0.022647	0.0258637	SNOMED_63305008	Stricture of esophagus
0.00451733	0.0515589	0.0150407	0.027937	0.0220545	SNOMED_63398001	Bacterial infection due to Pseudomonas
0.0275324	0.0468809	0.0205119	0.118548	0.0294591	SNOMED_63467002	Left bundle branch block
0.0648281	0.0109345	0.0530903	0.0394727	0.0289864	SNOMED_63476009	Prostate specific antigen measurement
0.0221277	0.021618	0.0132943	0.028142	0.035831	SNOMED_63480004	Chronic bronchitis
0.0195678	0.0185043	0.010959	0.0647705	0.0198894	SNOMED_63491006	Intermittent claudication
0.021323	0.01755	0.0205119	0.0470208	0.0219912	SNOMED_63593006	Supraventricular premature beats
0.0305665	0.00422984	0.00990543	0.00941628	0.0232831	SNOMED_63643000	Derangement of knee
0.0694716	0.0274535	0.047702	0.0321875	0.0667807	SNOMED_64144002	Pruritic rash
0.0288069	0.0243335	0.0300772	0.0245903	0.0310973	SNOMED_64557000	Disorder of male genital organ
0.0397795	0.0643355	0.029849	0.0699941	0.0523658	SNOMED_6456007	Supraventricular tachycardia
0.00319715	0.00475468	0.0931931	0.00254681	0.00800694	SNOMED_64644003	Immunotherapy for cancer
0.0143328	0.0390975	0.0124855	0.0118072	0.0912291	SNOMED_6471006	Suicidal thoughts
0.0110552	0.0102603	0.0196615	0.00776172	0.0195069	SNOMED_64766004	Ulcerative colitis
0.0197157	0.0964566	0.0627593	0.101442	0.0486529	SNOMED_64779008	Blood coagulation disorder
0.18344	0.101359	0.15083	0.16241	0.181266	SNOMED_64859006	Osteoporosis
0.0342943	0.0769981	0.0778414	0.102849	0.0659707	SNOMED_651000119108	Acute deep vein thrombosis of lower limb
0.0164881	0.00833522	0.00661191	0.00804181	0.020868	SNOMED_65260001	Cervical spondylosis with myelopathy
0.0135455	0.0235992	0.0140161	0.01995	0.0230331	SNOMED_65275009	Acute cholecystitis
0.0202529	0.00690383	0.012473	0.0190722	0.0161102	SNOMED_65323003	Polymyalgia rheumatica
0.0392771	0.0066383	0.017517	0.0166698	0.0229337	SNOMED_65358001	Acquired hallux valgus
0.0732277	0.0161373	0.0384354	0.0239695	0.0706411	SNOMED_65363002	Otitis media
0.0995813	0.202464	0.100153	0.0840651	0.275955	SNOMED_65568007	Cigarette smoker
0.028087	0.250847	0.0704331	0.220683	0.109423	SNOMED_65710008	Acute respiratory failure
0.0387029	0.0266652	0.0190642	0.0213101	0.0673227	SNOMED_66344007	Recurrent major depression
0.00331024	0.0236593	0.0057035	0.00964729	0.0108797	SNOMED_66466001	Asphyxiation
0.0216449	0.00365729	0.00883939	0.00710913	0.0179531	SNOMED_6655004	Acute laryngitis
0.0211099	0.100234	0.0381284	0.0250697	0.0930088	SNOMED_66590003	Alcohol dependence
0.0143045	0.0469452	0.0376721	0.0273566	0.0332112	SNOMED_66612000	Nutritional anemia
0.0140413	0.0411035	0.0142359	0.138163	0.0191847	SNOMED_66657009	Paroxysmal ventricular tachycardia
0.0183629	0.0440783	0.0315787	0.0482364	0.0388693	SNOMED_66857006	Hemoptysis
0.0787803	0.0489824	0.0886179	0.0498246	0.0573284	SNOMED_66931009	Hypercalcemia
0.036006	0.0259516	0.0508877	0.0374861	0.0246712	SNOMED_66999008	Hyperparathyroidism
0.0332177	0.0101068	0.0173221	0.0113249	0.035563	SNOMED_67195008	Acute stress disorder
0.0166708	0.0175168	0.0123818	0.0426375	0.0183717	SNOMED_67198005	Paroxysmal supraventricular tachycardia
0.0430549	0.00817756	0.0152232	0.0275963	0.0311153	SNOMED_67315001	Degenerative joint disease of shoulder region
0.0115445	0.010559	0.00917123	0.0249253	0.0134633	SNOMED_67362008	Aortic aneurysm
0.0405798	0.00688309	0.0107392	0.0119689	0.0347499	SNOMED_67437007	Lumbar spondylosis with myelopathy
0.0227215	0.00243335	0.00738759	0.00629196	0.0131472	SNOMED_67678004	Acute atopic conjunctivitis
0.0206227	0.0475966	0.0175377	0.0787405	0.0300132	SNOMED_67696008	Rheumatic tricuspid valve regurgitation
0.00273171	0.0298724	0.00616393	0.0102363	0.0120782	SNOMED_67782005	Acute respiratory distress syndrome
0.00647259	0.0918492	0.0124896	0.0874175	0.032895	SNOMED_67905004	Acute-on-chronic respiratory failure
0.0180215	0.0042091	0.00696035	0.00575488	0.0187933	SNOMED_68019004	Recurrent major depression in remission
0.0194917	0.0244248	0.0244981	0.0511673	0.0237317	SNOMED_68109007	Stricture of artery
0.105373	0.0952679	0.0667911	0.0779348	0.153797	SNOMED_68226007	Acute cystitis
0.06689	0.0167078	0.0317944	0.0239118	0.0615953	SNOMED_68235000	Nasal congestion
0.106669	0.0110341	0.0388419	0.0279023	0.0700539	SNOMED_68272006	Acute maxillary sinusitis
0.0140283	0.0189482	0.016397	0.0172646	0.0238462	SNOMED_68328006	Centriacinar emphysema
0.0106332	0.0116751	0.0120748	0.0077906	0.0196153	SNOMED_68394001	Calculus of bile duct without obstruction
0.106719	0.0241157	0.0572175	0.0406855	0.0595175	SNOMED_68496003	Polyp of colon
0.391305	0.430056	0.351477	0.43647	0.53034	SNOMED_68566005	Urinary tract infectious disease
0.0387398	0.0123555	0.0292102	0.0282344	0.0401521	SNOMED_68859000	Spondylosis without myelopathy
0.00540035	0.0151768	0.00368342	0.003338	0.0271104	SNOMED_68890003	Schizoaffective disorder
0.0391574	0.00256612	0.0187614	0.0166756	0.0147612	SNOMED_68905002	Regular astigmatism
0.229516	0.0643376	0.121715	0.104596	0.235423	SNOMED_68962001	Muscle pain
0.091595	0.0278083	0.0411896	0.0456348	0.0912502	SNOMED_69195002	Degeneration of cervical intervertebral disc
0.0333308	0.0759505	0.0361291	0.0947288	0.0975076	SNOMED_69322001	Psychotic disorder
0.047805	0.00449123	0.0189937	0.0113076	0.0283179	SNOMED_69494008	Eustachian tube disorder
0.00959361	0.00708846	0.0174175	0.00490016	0.0173388	SNOMED_69758005	Hydroureter
0.0272562	0.00297064	0.0177783	0.0055643	0.0129695	SNOMED_697944008	Mammographic calcification of breast
0.0834412	0.0545938	0.0320184	0.121837	0.0644138	SNOMED_69798007	Carotid artery obstruction
0.21711	0.268893	0.201974	0.432638	0.285296	SNOMED_698247007	Cardiac arrhythmia
0.0220777	0.0070532	0.105977	0.0110593	0.0241383	SNOMED_698308008	Consultation for malignant neoplasm disease
0.570536	0.0934818	0.298822	0.384748	0.329251	SNOMED_698353005	Requires influenza virus vaccination
0.138143	0.197535	0.162784	0.410921	0.137473	SNOMED_698591006	Benign hypertensive renal disease with renal failure
0.00362561	0.0126812	0.00260494	0.0269408	0.00610683	SNOMED_698816006	Chronic occlusion of artery of extremity
0.0506454	0.0370002	0.0566741	0.041725	0.0662838	SNOMED_69896004	Rheumatoid arthritis
0.0120078	0.0110673	0.00686079	0.0154484	0.0273452	SNOMED_699061004	Injury of face and neck
0.0331024	0.0138989	0.0141115	0.0239031	0.0434585	SNOMED_699062006	Injury of shoulder and upper arm
0.00335374	0.0526417	0.011042	0.0392533	0.0156194	SNOMED_699215008	Pressure ulcer of lower back
0.0584969	0.0221221	0.0273934	0.0426808	0.0711259	SNOMED_700010002	Injury of free lower limb
0.0353361	0.0035183	0.03352	0.00362098	0.0265714	SNOMED_700152009	Human papilloma virus screening
0.003158	0.00888288	0.002186	0.0591427	0.00348403	SNOMED_700223001	Checking of automatic implantable cardiac defibrillator
0.0106115	0.0237527	0.00926663	0.0218212	0.0362014	SNOMED_7011001	Hallucinations
0.0070707	0.0145669	0.00811349	0.0165716	0.0125479	SNOMED_70142008	Atrial septal defect
0.174312	0.0629747	0.108109	0.0882	0.136299	SNOMED_70153002	Hemorrhoids
0.0184521	0.0308017	0.0440352	0.0135541	0.0445696	SNOMED_70190001	Peritoneal adhesion
0.00390617	0.0267005	0.0182554	0.0154715	0.0138668	SNOMED_70209001	Late effect of complications of procedure
0.00620507	0.0126128	0.0126887	0.00819196	0.0124606	SNOMED_70241007	Nutritional deficiency disorder
0.0890612	0.139811	0.0639912	0.241708	0.102889	SNOMED_703320000	Non-rheumatic mitral valve stenosis with regurgitation
0.21823	0.0254268	0.11682	0.0872905	0.115684	SNOMED_703337007	Requires diphtheria, tetanus and pertussis vaccination
0.0267321	0.00167825	0.00963995	0.0101353	0.00979563	SNOMED_703344003	Requires varicella vaccination
0.0591603	0.00886006	0.0345155	0.0377893	0.0298235	SNOMED_703345002	Requires tetanus and diphtheria vaccination
0.0282893	0.0573736	0.0176663	0.192042	0.0332955	SNOMED_703398004	Cardiac implant in situ
0.061781	0.0519385	0.0662809	0.0713772	0.0786089	SNOMED_70342003	Cholelithiasis without obstruction
0.197144	0.0501213	0.114161	0.109276	0.143547	SNOMED_703938007	Inflammatory dermatosis
0.0244158	0.0698225	0.0210511	0.137736	0.0372493	SNOMED_70422006	Acute subendocardial infarction
0.0329632	0.114498	0.024971	0.0630957	0.087456	SNOMED_7058009	Noncompliance with treatment
0.0276368	0.017662	0.0112411	0.025676	0.0219852	SNOMED_70637004	Cellulitis of toe
0.0208271	0.00721708	0.00843289	0.0114202	0.03129	SNOMED_70704007	Sprain of wrist
0.0525485	0.199767	0.160382	0.208039	0.07327	SNOMED_707323002	Anemia in chronic kidney disease
0.14413	0.100778	0.0801933	0.0867505	0.206304	SNOMED_707444001	Uncomplicated asthma
0.0240395	0.0050783	0.00745811	0.0072795	0.0212294	SNOMED_707511009	Uncomplicated mild persistent asthma
0.0264863	0.00668187	0.0072673	0.00891096	0.0276915	SNOMED_707512002	Uncomplicated moderate persistent asthma
0.0558435	0.0322601	0.0201178	0.0329584	0.077558	SNOMED_708038006	Acute exacerbation of asthma
0.0248268	0.0315962	0.0190974	0.0516611	0.0296248	SNOMED_708121009	Non-rheumatic mitral valve disease
0.278885	0.410179	0.334018	0.574887	0.29217	SNOMED_709044004	Chronic kidney disease
0.0062116	0.0834206	0.0111	0.0324242	0.0301487	SNOMED_709110009	Acute hypercapnic respiratory failure
0.0474439	0.303601	0.0760121	0.164752	0.155474	SNOMED_709111008	Acute hypoxemic respiratory failure
0.0329197	0.00660511	0.0169985	0.0102566	0.0452351	SNOMED_7093002	Renal colic
0.00591146	0.0132579	0.00229384	0.0245268	0.0109791	SNOMED_70936005	Multi-infarct dementia, uncomplicated
0.0304969	0.0911522	0.0260951	0.120344	0.0490775	SNOMED_70995007	Pulmonary hypertension
0.0361147	0.12146	0.0551933	0.0920607	0.108426	SNOMED_71057007	Infection due to Escherichia coli
0.0109138	0.0545897	0.031081	0.0171231	0.0405647	SNOMED_710572000	Intestinal obstruction co-occurrent and due to decreased peristalsis
0.0226475	0.0094741	0.0124564	0.0247434	0.0132465	SNOMED_710733002	Chronic gout without tophus
0.594136	0.505299	0.559578	0.492179	0.672766	SNOMED_710814002	Long-term current use of drug therapy
0.20995	0.219211	0.112295	0.221163	0.165204	SNOMED_710815001	Long-term current use of insulin
0.0319084	0.0647442	0.106338	0.0396171	0.075968	SNOMED_710816000	Long-term current use of steroid
0.039836	0.0694242	0.0300066	0.0457791	0.091208	SNOMED_710817009	Long-term current use of inhaled steroid
0.0128234	0.0209812	0.0092293	0.00892251	0.0314496	SNOMED_711028002	Counseling about tobacco use
0.0190176	0.0543324	0.0445163	0.0280756	0.0535552	SNOMED_711149003	Long-term current use of antibiotic
0.109386	0.233498	0.144873	0.428633	0.180853	SNOMED_711150003	Long-term current use of anticoagulant
0.0174168	0.0221989	0.00631326	0.0178537	0.0212535	SNOMED_712883005	Autonomic neuropathy with type 2 diabetes mellitus
0.108862	0.077859	0.0314294	0.106449	0.0695059	SNOMED_713706002	Polyneuropathy due to type 2 diabetes mellitus
0.0187849	0.0634684	0.0274971	0.039337	0.0416156	SNOMED_71457002	Oropharyngeal dysphagia
0.092963	0.0173156	0.0333914	0.0292826	0.0503904	SNOMED_714628002	Prediabetes
0.0149505	0.0158884	0.0164302	0.0105857	0.0256981	SNOMED_715852004	Gastrointestinal infection
0.0527747	0.0437298	0.053335	0.0493395	0.0548471	SNOMED_7163005	Urinary tract obstruction
0.0190393	0.00927495	0.0190808	0.0164244	0.0168299	SNOMED_71638002	Disorder of calcium metabolism
0.0297574	0.00232963	0.0230297	0.00389819	0.01418	SNOMED_71651007	Mammography
0.00744913	0.0162742	0.198905	0.00806202	0.0211812	SNOMED_716872004	Antineoplastic chemotherapy regimen
0.0622182	0.0448666	0.0287249	0.0725496	0.0787294	SNOMED_71884009	Precordial pain
0.0181889	0.00280468	0.00744566	0.0125493	0.0102533	SNOMED_71906005	Paronychia
0.00331242	0.0194772	0.00393645	0.0369663	0.0064712	SNOMED_71908006	Ventricular fibrillation
0.00339072	0.00957368	0.0416874	0.00441217	0.00726316	SNOMED_71922006	Immune defect
0.0618506	0.061479	0.0449685	0.090178	0.0941621	SNOMED_719232003	Difficulty walking
0.0232848	0.0254537	0.0169653	0.0199038	0.0349276	SNOMED_719590007	Influenza caused by seasonal influenza virus
0.0227367	0.0278249	0.0274141	0.0221908	0.0377552	SNOMED_72007001	Duodenitis
0.0252509	0.0268623	0.0206529	0.0238136	0.0373155	SNOMED_72042002	Incontinence of feces
0.00562437	0.0101753	0.00375394	0.0267444	0.00643506	SNOMED_720448006	Typical atrial flutter
0.0131496	0.00940357	0.010175	0.0153415	0.0136621	SNOMED_72092001	Arteriosclerotic vascular disease
0.0175974	0.00452857	0.00841215	0.0097368	0.0157308	SNOMED_721267000	Pyogenic infection of skin and subcutaneous tissues caused by bacterium
0.0391509	0.00285654	0.0309607	0.0187026	0.0133308	SNOMED_72128008	Disorder of refraction AND/OR accommodation
0.033992	0.00626905	0.010341	0.0101959	0.0300644	SNOMED_72274001	Nerve root disorder
0.0414933	0.0232735	0.0416127	0.0345379	0.0608545	SNOMED_723171001	Acquired absence of cervix and uterus
0.513766	0.0967885	0.269516	0.296727	0.276409	SNOMED_723620004	Requires vaccination
0.0350272	0.0419748	0.0615646	0.034382	0.0669674	SNOMED_72366004	Eating disorder
0.00278826	0.0313245	0.0045711	0.0191011	0.00950956	SNOMED_723722000	Absence of lower limb
0.0344074	0.0701606	0.0599884	0.0599512	0.0625348	SNOMED_724556004	Iron deficiency anemia due to blood loss
0.0116402	0.0078249	0.00874813	0.0194707	0.0126051	SNOMED_72471000119101	Abnormal chest sounds
0.0615527	0.0111669	0.0232952	0.025601	0.0431544	SNOMED_72863001	Snoring
0.0433659	0.0111295	0.0196491	0.0294732	0.0272971	SNOMED_72866009	Varicose veins of lower extremity
0.0156486	0.00770873	0.00893894	0.016075	0.0192269	SNOMED_73059000	Open wound of hand except fingers without complication
0.0623639	0.0452297	0.0274639	0.0637223	0.0499628	SNOMED_73211009	Diabetes mellitus
0.163155	0.0815163	0.0793513	0.17027	0.14345	SNOMED_73430006	Sleep apnea
0.0166795	0.0233502	0.0183051	0.0146861	0.0292905	SNOMED_73481001	Gastric ulcer without hemorrhage AND without perforation
0.0213143	0.0278829	0.0108802	0.026525	0.0457802	SNOMED_735645009	Contusion of head
0.00769273	0.00849495	0.00740418	0.012376	0.0165258	SNOMED_735933002	History of allergy to drug
0.00358428	0.0580333	0.00474946	0.0271805	0.0190281	SNOMED_7361000175106	Acute on chronic hypercapnic respiratory failure
0.0300358	0.0161809	0.0257923	0.00854713	0.0461144	SNOMED_736640009	Hydronephrosis co-occurrent and due to calculus of kidney and ureter
0.0811053	0.107864	0.0419031	0.198911	0.0887267	SNOMED_737278006	Coronary artery graft present
0.0024381	0.0164236	0.0660611	0.00797251	0.00532692	SNOMED_737295003	Transplanted kidney present
0.143954	0.205594	0.193322	0.146641	0.271284	SNOMED_737303004	Acquired absence of organ
0.0129126	0.0395311	0.0120126	0.0985692	0.0188023	SNOMED_739026008	Transplanted heart valve present
0.00565047	0.0275593	0.0229924	0.00705716	0.0224339	SNOMED_73962000	Abscess of peritoneum
0.00709462	0.012787	0.00629252	0.0157544	0.0175195	SNOMED_73973007	Open wound of forehead without complication
0.00874974	0.0142827	0.00678198	0.0201204	0.0101961	SNOMED_74021003	Bifascicular block
0.00717509	0.00342287	0.00789365	0.000415806	0.0404171	SNOMED_74036000	Pregnancy detection examination
0.0537925	0.175139	0.0924258	0.16409	0.122046	SNOMED_74474003	Gastrointestinal hemorrhage
0.00357341	0.0297583	0.0397088	0.0149835	0.0147672	SNOMED_74576004	Acquired thrombocytopenia
0.16412	0.11348	0.0734984	0.139717	0.101964	SNOMED_74627003	Diabetic complication
0.0416369	0.00658644	0.0140119	0.0183879	0.0280017	SNOMED_74779009	Strain of rotator cuff capsule
0.0153963	0.00821905	0.00654969	0.0123731	0.0271616	SNOMED_74814004	Contusion of foot
0.0165773	0.0162431	0.0127219	0.0271574	0.0175587	SNOMED_74883004	Thoracic aortic aneurysm without rupture
0.0854508	0.0160419	0.0465613	0.0369837	0.0771635	SNOMED_75088002	Urgent desire to urinate
0.0655937	0.036492	0.047254	0.0604883	0.102557	SNOMED_75483001	Breathing painful
0.0159227	0.044182	0.013846	0.0110766	0.0725683	SNOMED_75544000	Opioid dependence
0.0100895	0.0269432	0.00994691	0.0139064	0.0194076	SNOMED_75570004	Viral pneumonia
0.0599128	0.00749921	0.0248382	0.0244142	0.0344699	SNOMED_75803007	Posterior rhinorrhea
0.0261557	0.030057	0.0193131	0.0471507	0.0324614	SNOMED_75878002	Abdominal aortic aneurysm without rupture
0.212871	0.0755397	0.18291	0.104668	0.141776	SNOMED_76069003	Disorder of bone
0.0509325	0.0213318	0.0184005	0.0429984	0.0533956	SNOMED_76107001	Spinal stenosis
0.00342334	0.0556186	0.0126514	0.024085	0.0169745	SNOMED_76220009	Mixed acid-base balance disorder
0.0105854	0.0121647	0.0098515	0.0506591	0.0117831	SNOMED_76267008	Pulmonary valve disorder
0.0240504	0.0904406	0.0582877	0.0548431	0.0642271	SNOMED_76314005	Disorder of fluid AND/OR electrolyte
0.0117316	0.00814644	0.00516841	0.00619956	0.0234818	SNOMED_76441001	Severe major depression, single episode, without psychotic features
0.11958	0.0103122	0.0431434	0.0389645	0.0513088	SNOMED_76498008	Postmenopausal state
0.0133758	0.196531	0.051485	0.0761648	0.0641489	SNOMED_76571007	Septic shock
0.0159053	0.0224976	0.01575	0.0200396	0.0255746	SNOMED_76581006	Cholecystitis
0.00743173	0.0103226	0.0154513	0.0213909	0.0140325	SNOMED_76612001	Hypercoagulability state
0.0117033	0.0119427	0.0158371	0.012067	0.0171853	SNOMED_76618002	Urethral stricture
0.0559957	0.00488538	0.0172764	0.0146341	0.0329944	SNOMED_7674000	Trochanteric bursitis
0.0381396	0.00989522	0.0282562	0.0141172	0.0241051	SNOMED_76742009	Postmenopausal bleeding
0.00258817	0.0146686	0.100693	0.00448724	0.0130237	SNOMED_767657005	Anemia due to and following chemotherapy
0.00173994	0.00610516	0.0669944	0.00134848	0.00706441	SNOMED_767658000	Neutropenia due to and following chemotherapy
0.0247202	0.00487293	0.0142525	0.0177873	0.0116957	SNOMED_77075001	Primary open angle glaucoma
0.00282523	0.0344196	0.0206985	0.0194072	0.0172816	SNOMED_77091003	Malnutrition of moderate degree
0.175186	0.199655	0.0992948	0.233507	0.110143	SNOMED_771000119108	Chronic kidney disease due to type 2 diabetes mellitus
0.00556999	0.0302976	0.012249	0.00562782	0.046792	SNOMED_77355000	Cannabis-induced organic mental disorder
0.163935	0.0432548	0.0767297	0.104235	0.153117	SNOMED_77547008	Degeneration of intervertebral disc
0.0638059	0.0159091	0.0213249	0.040827	0.0535944	SNOMED_77692006	Hypersomnia
0.0125689	0.00419458	0.00533848	0.0238425	0.00723304	SNOMED_77970009	Benign hypertensive heart disease without congestive heart failure
0.0301554	0.005655	0.00937033	0.0147063	0.0207235	SNOMED_77994009	Primary localized osteoarthrosis of pelvic region
0.0314321	0.0354319	0.0240667	0.0238627	0.0476953	SNOMED_78048006	Candidiasis
0.00535468	0.0172181	0.0112203	0.0225633	0.0146136	SNOMED_781187003	Non-healing surgical wound
0.00203356	0.0220226	0.00968143	0.00453922	0.0122076	SNOMED_78164000	Feeding problem
0.0137521	0.00699511	0.0158122	0.00734591	0.0172425	SNOMED_782501005	Adjustment disorder with mixed anxiety and depressed mood
0.00329284	0.0301815	0.00576572	0.00578086	0.0361773	SNOMED_78267003	Cocaine abuse
0.263878	0.181906	0.137037	0.296629	0.230482	SNOMED_78275009	Obstructive sleep apnea syndrome
0.0217797	0.0111129	0.0135349	0.0122663	0.0248037	SNOMED_78514002	Thigh pain
0.0858118	0.041701	0.0450348	0.0650362	0.123218	SNOMED_78667006	Dysthymia
0.0197223	0.00972926	0.016368	0.00955777	0.0170738	SNOMED_78809005	Gastric polyp
0.0282502	0.00302458	0.0118674	0.014406	0.00998835	SNOMED_78875003	Cortical senile cataract
0.018041	0.00773362	0.0148789	0.0110189	0.0172876	SNOMED_78948009	Disturbance of salivary secretion
0.0178301	0.0265947	0.0332172	0.0194187	0.0567562	SNOMED_7895008	Poisoning by drug AND/OR medicinal substance
0.0478245	0.0442152	0.044927	0.0776172	0.0509806	SNOMED_78975002	Malignant essential hypertension
0.00447383	0.0534529	0.00792683	0.0163782	0.0154718	SNOMED_79031000119101	Dependence on respirator
0.00514588	0.0100072	0.0240999	0.0105309	0.00695902	SNOMED_79131000119100	Kidney lesion
0.0131909	0.00456591	0.00996765	0.00945382	0.0159747	SNOMED_79206001	Specialized medical examination
0.0186739	0.00485426	0.00733367	0.00767221	0.0162789	SNOMED_79298009	Mild major depression, single episode
0.0413541	0.0622548	0.0343537	0.0977058	0.100931	SNOMED_79573009	Accident while engaged in household activity
0.0459389	0.00625245	0.0385017	0.0114636	0.0289352	SNOMED_79604008	Disorder of breast
0.0821928	0.0361456	0.0722831	0.035179	0.0739746	SNOMED_79720007	Chronic nonalcoholic liver disease
0.038207	0.0553033	0.0617264	0.0431024	0.0675064	SNOMED_79740000	Candidiasis of mouth
0.0387203	0.0114117	0.0363116	0.00791476	0.0745497	SNOMED_79883001	Cyst of ovary
0.023772	0.0362576	0.0537456	0.0474481	0.0520797	SNOMED_79890006	Loss of appetite
0.167391	0.0948219	0.120553	0.0934727	0.24901	SNOMED_79922009	Epigastric pain
0.0153028	0.0101815	0.00927078	0.0144117	0.022211	SNOMED_79962008	Diffuse spasm of esophagus
0.00701632	0.0251778	0.0233823	0.0113278	0.0159567	SNOMED_80006005	Disorder of bilirubin metabolism
0.124673	0.105057	0.124365	0.183989	0.155733	SNOMED_80068009	Swelling of limb
0.0126363	0.0353386	0.0126556	0.0348729	0.0298325	SNOMED_8011004	Dysarthria
0.0198136	0.0028524	0.0148001	0.00118101	0.041191	SNOMED_80182007	Irregular periods
0.17538	0.0617134	0.0956695	0.14969	0.158657	SNOMED_80313002	Palpitations
0.149705	0.147111	0.109453	0.111526	0.162229	SNOMED_80394007	Hyperglycemia
0.0282458	0.027663	0.0463746	0.0171462	0.0417451	SNOMED_80515008	Large liver
0.187818	0.0597987	0.130894	0.124381	0.132917	SNOMED_80659006	Disorder of skin and/or subcutaneous tissue
0.0419022	0.0123244	0.020599	0.0166929	0.0399173	SNOMED_80910005	Skin sensation disturbance
0.0148765	0.0226179	0.0210013	0.0144926	0.0456959	SNOMED_80967001	Dental caries
0.0287852	0.0708079	0.0763605	0.0399607	0.0767389	SNOMED_81060008	Intestinal obstruction
0.00734256	0.00913804	0.0189895	0.0102248	0.0108676	SNOMED_81119003	Dermatitis due to drug AND/OR medicine taken internally
0.0106898	0.0136251	0.0125892	0.00758847	0.0197298	SNOMED_81120009	Functional disorder of intestine
0.0546147	0.280904	0.104667	0.169259	0.167929	SNOMED_81308009	Disorder of brain
0.00434116	0.0139093	0.0711009	0.00455366	0.0132977	SNOMED_813671000000107	Secondary malignant neoplasm of liver and intrahepatic bile duct
0.0153724	0.00614873	0.00699353	0.0090178	0.0169504	SNOMED_81576005	Closed fracture of phalanx of foot
0.277971	0.0975187	0.135279	0.143081	0.296422	SNOMED_81680005	Neck pain
0.0803201	0.0687666	0.0888875	0.144755	0.0841406	SNOMED_81817003	Atherosclerosis of aorta
0.180815	0.264072	0.164174	0.483915	0.230825	SNOMED_8186001	Cardiomegaly
0.0824733	0.111306	0.0499129	0.132547	0.178631	SNOMED_82271004	Injury of head
0.0370151	0.00706357	0.0182222	0.0165745	0.0292845	SNOMED_82272006	Common cold
0.0272432	0.00461777	0.0101833	0.0156707	0.016056	SNOMED_82300000	Degenerative joint disease of ankle AND/OR foot
0.00413237	0.0136894	0.0183176	0.00754804	0.0103256	SNOMED_82403002	Cholangitis
0.37857	0.248808	0.206247	0.256446	0.478932	SNOMED_82423001	Chronic pain
0.0585013	0.00513846	0.0282977	0.0252545	0.0249814	SNOMED_82649003	Astigmatism
0.0316431	0.00815889	0.0153227	0.0185236	0.0236715	SNOMED_82675004	Synovial cyst of popliteal space
0.103886	0.0678787	0.082707	0.0749693	0.137383	SNOMED_82991003	Generalized aches and pains
0.00272736	0.00281091	0.00657458	0.000277204	0.0432628	SNOMED_83074005	Unplanned pregnancy
0.0254293	0.0177512	0.0218143	0.00986963	0.0517274	SNOMED_83132003	Upper abdominal pain
0.0146851	0.00334404	0.0533682	0.00392129	0.0109459	SNOMED_83302001	Estrogen receptor assay
0.0619507	0.0264225	0.025141	0.0283615	0.0697769	SNOMED_83561009	Spinal stenosis in cervical region
0.190069	0.0189026	0.113377	0.0282835	0.135311	SNOMED_83607001	Gynecologic examination
0.00881064	0.0117042	0.00528455	0.0299092	0.00861822	SNOMED_83898004	Rheumatic disease of mitral valve
0.103611	0.312274	0.0977808	0.492234	0.175945	SNOMED_84114007	Heart failure
0.318977	0.128237	0.244429	0.200886	0.288187	SNOMED_84229001	Fatigue
0.0070098	0.00968777	0.00459184	0.0138025	0.0145986	SNOMED_84416003	Contusion of thigh
0.0189676	0.00735399	0.00990543	0.017845	0.0210758	SNOMED_84478008	Occupational therapy
0.032935	0.0160211	0.0264725	0.022852	0.0395559	SNOMED_84568007	Atrophic gastritis
0.0240525	0.0966703	0.0329185	0.0443209	0.0977545	SNOMED_84757009	Epilepsy
0.0231717	0.0382491	0.0770823	0.0216855	0.0388362	SNOMED_84828003	Leukopenia
0.0427983	0.0243252	0.0327236	0.0179403	0.0572741	SNOMED_8493009	Chronic gastritis
0.0156356	0.0212944	0.0126182	0.0394901	0.0161434	SNOMED_8501000119104	Hypertensive heart and chronic kidney disease
0.0221038	0.034569	0.0146051	0.0323838	0.0413717	SNOMED_8510008	Reduced mobility
0.0215731	0.00504096	0.00878547	0.00766643	0.0229578	SNOMED_85216006	Displacement of cervical intervertebral disc without myelopathy
0.0077645	0.0285094	0.00887672	0.0659891	0.0126142	SNOMED_85232009	Left heart failure
0.00930435	0.0101794	0.00494442	0.0140017	0.0176731	SNOMED_85636003	Contusion of upper arm
0.0145242	0.00560107	0.0110752	0.00839698	0.013385	SNOMED_85670002	Vitamin deficiency
0.00563524	0.0319468	0.0148415	0.0180587	0.0185433	SNOMED_85769006	Streptococcal infectious disease
0.0396316	0.105962	0.0353493	0.217314	0.0562925	SNOMED_85898001	Cardiomyopathy
0.137258	0.11712	0.149204	0.0803979	0.203877	SNOMED_85919009	Disorder of intestine
0.0740999	0.0126916	0.0341215	0.0379943	0.0482072	SNOMED_86094006	Chronic rhinitis
0.0492165	0.00368011	0.00731707	0.0152491	0.0257944	SNOMED_86198006	Influenza vaccination
0.00150288	0.0247505	0.002999	0.00325426	0.0168781	SNOMED_8635005	Alcohol withdrawal delirium
0.0147569	0.00906336	0.00873154	0.0219136	0.013385	SNOMED_86489003	Idiopathic peripheral autonomic neuropathy
0.039525	0.0247422	0.0372781	0.0385256	0.0434525	SNOMED_86735004	Erythematous condition
0.0441511	0.00851155	0.0202879	0.0204063	0.0378154	SNOMED_86981007	Infective otitis externa
0.0215122	0.18441	0.109574	0.0766354	0.0812799	SNOMED_87049008	Disorder of phosphorus metabolism
0.0212643	0.00366351	0.00867347	0.0137649	0.0093349	SNOMED_87065009	Dystrophia unguium
0.0638342	0.0729819	0.0554214	0.242993	0.0627697	SNOMED_8722008	Aortic valve disorder
0.00207488	0.0236241	0.0101999	0.0140623	0.00937706	SNOMED_87248009	Hepatic necrosis
0.0621464	0.097915	0.0692135	0.118268	0.114413	SNOMED_87433001	Pulmonary emphysema
0.0174299	0.0529882	0.0184918	0.0520307	0.0375986	SNOMED_87486003	Aphasia
0.154448	0.209542	0.217865	0.244396	0.217982	SNOMED_87522002	Iron deficiency anemia
0.0620725	0.0140856	0.0274058	0.0322077	0.054287	SNOMED_87557004	Urge incontinence of urine
0.0562393	0.0986867	0.0573627	0.0566507	0.113488	SNOMED_87628006	Bacterial infectious disease
0.00959144	0.0568633	0.0235358	0.0251736	0.0457169	SNOMED_8765009	Hematemesis
0.0312059	0.0935855	0.038929	0.241477	0.0514383	SNOMED_87837008	Chronic pulmonary heart disease
0.0479246	0.038805	0.0390327	0.0542916	0.0349667	SNOMED_8801005	Secondary diabetes mellitus
0.0147112	0.0190312	0.0125311	0.0213794	0.0206542	SNOMED_88092000	Muscle atrophy
0.0322868	0.00570064	0.017181	0.0105684	0.0279836	SNOMED_88111009	Altered bowel function
0.0254489	0.0856424	0.0275469	0.138036	0.0450394	SNOMED_88223008	Secondary pulmonary hypertension
0.0254336	0.0108806	0.0128381	0.0139266	0.0283811	SNOMED_8847002	Spondylosis
0.022206	0.0104781	0.0141986	0.0182897	0.0203501	SNOMED_88562000	Acquired deformity of ankle AND/OR foot
0.0824124	0.0542266	0.0596482	0.0902415	0.0728092	SNOMED_88610006	Heart murmur
0.018302	0.0479327	0.0329642	0.0369259	0.0479995	SNOMED_88797001	Complication of surgical procedure
0.0381309	0.00999687	0.0190061	0.0200453	0.0234427	SNOMED_89105000	Asteatosis cutis
0.0045978	0.0529301	0.00851999	0.0577365	0.0122046	SNOMED_89138009	Cardiogenic shock
0.089581	0.0181184	0.0845777	0.031249	0.0706682	SNOMED_89164003	Breast lump
0.0320345	0.0753198	0.0348888	0.26173	0.0418083	SNOMED_89461002	Primary cardiomyopathy
0.0255946	0.00999687	0.0179194	0.0238338	0.0234969	SNOMED_89719007	Thyrotoxicosis without goiter OR other cause
0.0123819	0.0395373	0.0152812	0.0625615	0.02032	SNOMED_89736004	Valvular endocarditis
0.14892	0.213278	0.135984	0.171136	0.316131	SNOMED_89765005	Tobacco dependence syndrome
0.00816251	0.0259454	0.00796416	0.0289823	0.0230662	SNOMED_89820008	Closed intertrochanteric fracture
0.00919125	0.0131376	0.010482	0.0179576	0.0203079	SNOMED_89825003	Closed fracture of thoracic vertebra without spinal cord injury
0.0347641	0.00708224	0.0110046	0.0172762	0.0293116	SNOMED_9009001	Low compliance bladder
0.0360321	0.0142018	0.0257383	0.0212494	0.0279415	SNOMED_9014002	Psoriasis
0.0078689	0.0168654	0.0128961	0.0286704	0.0183958	SNOMED_90354008	Complication of internal device
0.106859	0.0284845	0.0658868	0.064528	0.0706592	SNOMED_90458007	Internal hemorrhoids
0.0177431	0.03872	0.0210967	0.0475059	0.0273633	SNOMED_90507008	Disorder of vein
0.13112	0.100902	0.101348	0.205235	0.0961405	SNOMED_90560007	Gout
0.0725448	0.0454516	0.0704828	0.0971745	0.0359303	SNOMED_90708001	Kidney disease
0.0251835	0.0133803	0.0178903	0.0193437	0.025671	SNOMED_90739004	Thyrotoxicosis
0.456498	0.188661	0.266451	0.377388	0.418204	SNOMED_90834002	Pain in limb
0.127997	0.0405372	0.0838643	0.107197	0.101181	SNOMED_90860001	Localized osteoarthrosis uncertain if primary OR secondary
0.109355	0.0288372	0.048768	0.0367556	0.108369	SNOMED_91019004	Paresthesia
0.0386811	0.00327351	0.0124399	0.009064	0.0248248	SNOMED_91038008	Acute frontal sinusitis
0.0367433	0.129947	0.05482	0.0675195	0.127665	SNOMED_91175000	Seizure
0.0833281	0.4641	0.183802	0.26436	0.272025	SNOMED_91302008	Sepsis
0.00849093	0.0102583	0.00479509	0.0172415	0.0121896	SNOMED_91368005	Open wound of foot except toes without complication
0.00419326	0.0388486	0.00673221	0.00411475	0.0516883	SNOMED_91388009	Psychoactive substance abuse
0.00490664	0.01532	0.00846192	0.0105857	0.0112561	SNOMED_91489000	Acute vascular insufficiency of intestine
0.0107333	0.00820038	0.00486975	0.0128958	0.0208289	SNOMED_91613004	Contusion of elbow
0.00804724	0.0107852	0.00761158	0.00840275	0.0161464	SNOMED_91937001	Allergy to seafood
0.0145633	0.00622133	0.0126224	0.00931522	0.0136651	SNOMED_91967007	Benign neoplasm of adrenal gland
0.0506737	0.0133077	0.0298283	0.0230542	0.029962	SNOMED_91985000	Benign neoplasm of ascending colon
0.0289374	0.0080033	0.0182719	0.0132567	0.0175526	SNOMED_92040001	Benign neoplasm of cecum
0.204041	0.046074	0.132682	0.120081	0.11269	SNOMED_92065004	Benign neoplasm of colon
0.0299249	0.00859038	0.0187614	0.013736	0.0188505	SNOMED_92076000	Benign neoplasm of descending colon
0.0389769	0.0116647	0.0254148	0.0164359	0.0261859	SNOMED_92343006	Benign neoplasm of sigmoid colon
0.0669922	0.00534591	0.0545421	0.0206864	0.0267611	SNOMED_92384009	Benign neoplasm of skin
0.0207184	0.00749506	0.0184669	0.013635	0.0161554	SNOMED_92411005	Benign neoplasm of stomach
0.0531857	0.0143138	0.0321553	0.0244142	0.0323409	SNOMED_92448001	Benign neoplasm of transverse colon
0.046189	0.0105342	0.0172474	0.0143915	0.0335635	SNOMED_928000	Disorder of musculoskeletal system
0.0306796	0.148119	0.0393728	0.167088	0.0907774	SNOMED_931000119107	Dependence on supplemental oxygen
0.0220168	0.00313452	0.0112037	0.00837099	0.0131833	SNOMED_93163002	Lipoma
0.0153659	0.0166144	0.0454953	0.0195198	0.0237498	SNOMED_93689003	Primary malignant neoplasm of bladder
0.0135607	0.0194876	0.0662975	0.0185582	0.0222924	SNOMED_93761005	Primary malignant neoplasm of colon
0.0436835	0.0168447	0.0977103	0.0242438	0.0373757	SNOMED_93796005	Primary malignant neoplasm of female breast
0.0202421	0.0147578	0.0538535	0.0148247	0.0217262	SNOMED_93849006	Primary malignant neoplasm of kidney
0.0508477	0.0290903	0.0798241	0.052458	0.0399082	SNOMED_93974005	Primary malignant neoplasm of prostate
0.0126885	0.0355398	0.0849386	0.0247347	0.038511	SNOMED_93986008	Primary malignant neoplasm of respiratory tract
0.0176017	0.00567575	0.0292849	0.0168864	0.0117499	SNOMED_94047004	Primary malignant neoplasm of skin
0.0111791	0.0028358	0.0359549	0.00406855	0.00898259	SNOMED_94117003	Primary malignant neoplasm of upper outer quadrant of female breast
0.0329872	0.0033233	0.0125436	0.0116022	0.0152852	SNOMED_9414007	Impaired glucose tolerance
0.00782322	0.0224769	0.115132	0.0112701	0.0229307	SNOMED_94222008	Secondary malignant neoplasm of bone
0.00204661	0.011088	0.0588352	0.0049839	0.00823278	SNOMED_94381002	Secondary malignant neoplasm of liver
0.00337767	0.0162016	0.0822341	0.00640746	0.0141409	SNOMED_94391008	Secondary malignant neoplasm of lung
0.0272301	0.00444559	0.024523	0.0125031	0.0158392	SNOMED_94805002	Neoplasm of uncertain behavior of soft tissues
0.115895	0.0133202	0.0929525	0.0605114	0.0520195	SNOMED_95087004	Neoplasm of uncertain behavior of skin
0.0359799	0.0101483	0.0346275	0.00749318	0.0349095	SNOMED_95315005	Uterine leiomyoma
0.0473721	0.0213712	0.0454455	0.0464635	0.0394866	SNOMED_95320005	Disorder of skin
0.0556825	0.00402862	0.0224573	0.0180298	0.0226417	SNOMED_95324001	Skin lesion
0.0155594	0.043149	0.0142152	0.0871374	0.0252886	SNOMED_95344007	Ulcer of lower extremity
0.0232413	0.0619291	0.0179194	0.10394	0.0312689	SNOMED_95345008	Ulcer of foot
0.157761	0.0741747	0.126634	0.0790985	0.179859	SNOMED_95570007	Kidney stone
0.0183803	0.0438875	0.016733	0.0485569	0.0391765	SNOMED_95666008	Weakness of face muscles
0.0452886	0.0130629	0.0187199	0.0282055	0.0309046	SNOMED_95820000	Bilateral hearing loss
0.0145003	0.0613172	0.0235316	0.0465876	0.041989	SNOMED_9651007	Long QT syndrome
0.00269039	0.0569068	0.013369	0.0324676	0.0066338	SNOMED_96711000119105	Hypertensive heart AND chronic kidney disease stage 5
0.0177257	0.00509697	0.0107392	0.0105193	0.0126051	SNOMED_9713002	Prostatitis
0.0470285	0.0196183	0.0258255	0.0299929	0.046277	SNOMED_9826008	Conjunctivitis
0.0366106	0.0190706	0.0178613	0.0288812	0.0388784	SNOMED_98641000119100	Acute bronchospasm
0.00860185	0.0128057	0.00744151	0.00573466	0.0234427	SNOMED_987891000000105	Problem related to lifestyle
0.00429984	0.0205061	0.112253	0.00569424	0.0228826	SNOMED_98921000119102	Pain due to neoplastic disease
